# Transcriptomic and connectomic correlates of differential spatial patterning among glioblastomas and low-grade gliomas

**DOI:** 10.1101/2022.07.04.22277220

**Authors:** Rafael Romero-Garcia, Ayan S. Mandal, Richard AI Bethlehem, Benedicto Crespo-Facorro, Michael G Hart, John Suckling

## Abstract

**Background:** Unravelling the complex events driving grade-specific spatial distribution of brain tumour occurrence requires rich datasets from both healthy individuals and patients. Here, we combined open-access data from The Cancer Genome Atlas, the UKBiobank and the Allen Brain Human Atlas to disentangle how the different spatial occurrences of Glioblastoma Multiforme (GBM) and Low-Grade Gliomas (LGG) are linked to brain network features and the normative transcriptional profiles of brain regions.

**Methods:** From MRI of brain tumour patients we first constructed a grade-related frequency map of the regional occurrence of LGG and the more aggressive GBM. Using associated mRNA transcription data, we derived a set of differential gene expressions from GBM and LGG tissues of the same patients. By combining the resulting values with normative gene expressions from *postmortem* brain tissue, we constructed a grade-related expression map indicating which brain regions express genes dysregulated in aggressive gliomas. Additionally, we derived an expression map of genes previously associated with tumour subtypes in a GWAS study (tumour-related genes).

**Results:** There were significant associations between grade-related frequency, grade-related expression, and tumour-related expression maps, as well as functional brain network features (specifically, nodal strength and participation coefficient) that are implicated in neurological and psychiatric disorders.

**Conclusions:** These findings identify brain network dynamics and transcriptomic signatures as key factors in regional vulnerability for GBM and LGG occurrence, placing primary brain tumours within a well-established framework of neurological and psychiatric cortical alterations.

## Supplemental Data 1 for "Transcriptomic and connectomic correlates of differential spatial patterning among glioblastomas and low-grade gliomas" (part 1 of 2)

### Sheet: Supplemental Data 1
logFC logCPM LR PValue FDR signed_log
155060 0.145441931864128 4.29256545370825 0.637708523756714 0.424541793981536 0.47904030509928 0.319627944736149
8225 0.266182984677322 5.30628668807586 7.97490719576049 0.00474301875838067 0.00788245805701212 2.10333833147846
90288 -0.271061861516248 0.388120372193588 0.540028190968485 0.46242104343524 0.51665625242907 -0.286798310532928
A1BG -1.12489711670421 2.5564676158511 37.8056725049053 7.81541896492861e-10 3.8467765827047e-09 -8.41490303639038
A2BP1 2.28860057917318 4.7323012864726 20.9615501569731 4.6859410310484e-06 1.27354679718333e-05 4.89498509201558
A2LD1 -1.32183843198794 1.57562815884155 44.6939362456422 2.30369661134796e-11 1.44456127156874e-10 -9.84026403267762
A2ML1 1.32206304372845 3.37814186086765 13.1829293264529 0.000282510802134837 0.000576356078461857 3.23930912225159
A2M -0.381169996337156 9.80953271105373 4.9006009459444 0.0268473511941625 0.0392810257725452 -1.40581717970537
A4GALT 0.102369479596788 2.79100185393731 0.290713689220297 0.589763544078927 0.638430979294547 0.194886047393159
AAAS -0.0687293386182209 5.06219672660934 0.5381282460894 0.463209478757637 0.517340148286995 -0.286223816771832
AACS 0.205671464149634 4.62641434343354 1.84623841128189 0.174221523952766 0.21739752808813 0.662745398353626
AADAT 0.187328755758595 3.68528375569931 2.5376191117065 0.111162295582565 0.144545910445508 0.839994191064051
AAGAB -0.553857806340077 5.29031135329216 54.0273796608937 1.97715227627546e-13 1.70472174561505e-12 -11.7683464989037
AAK1 0.760226188455964 6.14420301631553 25.6344224638482 4.12612880985126e-07 1.32575357209347e-06 5.87753719405033
AAMP 0.269677938695371 6.83217677454144 24.9044907024675 6.02419326724195e-07 1.88125037704125e-06 5.72555340002053
AARS2 0.645574757228261 4.38448801303203 59.605509029368 1.15910245806292e-14 1.21944568973736e-13 12.9138375370252
AARSD1 0.37627457131538 4.83586307596768 14.3750468163741 0.00014977398494374 0.000319605070420622 3.4953863393761
AARS 0.731714879523301 8.15466544343583 108.534745088411 2.05221106508007e-25 1.06908715589608e-23 22.970986888073
AASDHPPT 0.229041600004918 6.60988357663229 9.27917255431194 0.00231774105530573 0.00405543440786847 2.39196261843547
AASDH 0.18574037486088 4.25503181293191 5.35979244514672 0.0206062259863494 0.0307534970420334 1.51210549258109
AASS 0.237982893723203 6.01124238890595 2.2544054400941 0.133234618910965 0.170289318620097 0.76881259225956
AATF 0.39388792298881 5.8931765459224 14.7931039868209 0.000119973424749842 0.000259997680777875 3.5850305259902
AATK 1.6046402980323 6.41335499794088 39.8067508432029 2.80374336429131e-10 1.48764146668719e-09 8.82750172457064
ABAT 1.02540039027607 9.15162318191186 33.929679727349 5.71403543771113e-09 2.43811056371872e-08 7.61294660383487
ABCA11P -0.221108938427623 2.81726884075246 3.27912607288485 0.0701662823097181 0.0950370400120445 -1.02210709852507
ABCA13 -1.70005277975452 0.964275532973712 15.6112898748941 7.77887493502513e-05 0.00017357714191544 -3.76050746691072
ABCA17P 1.11227597910336 1.52371924538868 22.4397520110279 2.16839337180855e-06 6.19855964055558e-06 5.20770921579714
ABCA1 0.166005799157614 7.11642003175419 0.942109913426322 0.331735815990412 0.385382606038296 0.414107890801631
ABCA2 1.18849989719795 8.7312202793457 38.3417225827865 5.937942129422e-10 2.97976814987198e-09 8.52581752624201
ABCA3 0.981962174275211 7.75374249405397 85.3430623662407 2.50840535926092e-20 6.0498529856254e-19 18.2182551787868
ABCA4 0.102646528643781 -1.01525046497731 0.103638556169443 0.747506159193193 0.783695325157933 0.105852743846048
ABCA5 -0.119112764995924 3.46997957485718 0.163434218916535 0.686014196367021 0.728401190968661 -0.137629352785554
ABCA6 0.863404968211404 1.74560840530242 4.02266838339921 0.0448926328475827 0.0630817067618726 1.20009656475284
ABCA7 0.218525188290953 3.45570643459955 1.13205657224546 0.287337093119581 0.339280024598877 0.469441709060619
ABCA8 0.29078793838688 4.96607932801933 1.68675624741743 0.194029119647461 0.239169343396006 0.621294488760561
ABCA9 1.63838024012852 1.88262111247454 37.5353627270473 8.97705694890101e-10 4.38378143171669e-09 8.35815110720746
ABCB10 -0.144419363721936 3.94669155297631 3.79228469777206 0.0514893221764763 0.071481495630574 -1.14580636918668
ABCB1 1.20904566877973 5.17358901378149 56.9325373675747 4.51021500206858e-14 4.32974828065849e-13 12.3635373515678
ABCB4 -0.648920024357362 1.56147723074285 10.8356182360471 0.000995660684766231 0.0018499000551605 -2.73285173465904
ABCB6 0.0455573162632896 5.37789431414186 0.259174639564719 0.61068775621183 0.658414999623711 0.181500283841343
ABCB7 -0.278335902911519 4.58646261203032 10.7797321767656 0.00102617528362192 0.00190208827453135 -2.72076933164033
ABCB8 -0.353926563155501 5.48037520336053 16.4385491153798 5.02528131154666e-05 0.000115489227611806 -3.93745852319118
ABCB9 -0.0301140073652638 3.64688733512902 0.0319647083077257 0.858105135713795 0.882031020103763 -0.0545161409192074
ABCC10 0.332666132806882 4.06634544192123 14.1691496523606 0.000167087738316341 0.000353814697722451 3.45122413013976
ABCC1 -0.207671633358377 4.63975404761396 2.48916622249425 0.114632438852817 0.14868187572631 -0.827741968611774
ABCC3 -2.842777963189 4.32063698032956 45.6599050167672 1.40672933727819e-11 9.09672760247734e-11 -10.0411148098525
ABCC4 0.166602368275237 4.63814849457272 1.46963222322751 0.22540372955175 0.273320596288071 0.563327640472633
ABCC5 0.207749588905191 5.98541283776831 2.35262301911203 0.125072398977901 0.160951620186147 0.793304647220917
ABCC6P2 -0.0922393050653241 0.302093367843174 0.188936326594757 0.663803381900688 0.708402448745674 -0.149719946246932
ABCC6 0.836916547773963 0.95601947214489 13.3262595237685 0.000261715057497921 0.000536575291270336 3.27036933000925
ABCC8 2.67186415016134 4.56338000053938 45.5744719479643 1.46944264534171e-11 9.48169162968648e-11 10.0231141732212
ABCC9 0.967081115265401 4.4486705160277 18.7830010531102 1.46466786682107e-05 3.67189745040672e-05 4.43510945637722
ABCD1 -0.359482595551958 4.27819351823447 7.11149776002756 0.00765910897522725 0.0123006429472794 -1.91007218765345
ABCD2 0.31678563237142 3.55868105301112 1.27468694819447 0.258889249654141 0.308995508339104 0.510047833577494
ABCD3 -0.330393320266125 6.56685507250148 11.74256842353 0.000610866646670026 0.00117724772587462 -2.92913213982434
ABCD4 -0.111881717138318 5.40769667482637 0.956154966927414 0.328157536088409 0.381761468742188 -0.418207907155287
ABCE1 -0.22216857779792 6.29155661850092 11.1879711849136 0.000823293155984877 0.00155406622716568 -2.80853047750438
ABCF1 0.189823771229406 6.45171208589712 5.77388672408638 0.016266020531525 0.0247066408297677 1.60718629823478
ABCF2 -0.395304924363452 6.43533937715607 27.9642444860493 1.23577897471428e-07 4.30586317686344e-07 -6.36593977443759
ABCF3 0.246224119291772 5.69077540992552 22.4103367542945 2.20185783203134e-06 6.28939414099595e-06 5.20139118824235
ABCG1 0.602353191957918 5.51174619092111 15.006077162793 0.000107165513581546 0.000234079898380216 3.63063587975653
ABCG2 0.497159240871853 6.10160515086632 9.21390852444972 0.00240183363196962 0.00419223515495729 2.37755436446994
ABCG4 1.5882361541191 1.93148673065092 19.6932187778112 9.09234409901671e-06 2.35185476963976e-05 4.62858950006675
ABHD10 -0.153996185464662 5.69480130710089 3.86502561018909 0.0493024413281627 0.0686887108049651 -1.16311463467239
ABHD11 -0.540770783446321 4.03724128336318 27.7802704716111 1.35905009750277e-07 4.70544021950236e-07 -6.32739973972722
ABHD12 0.0340919022091905 6.55394727448782 0.234589118696888 0.628141748091451 0.674548356985334 0.170986911197253
ABHD13 -0.288233687636809 4.47565663354455 15.2355100983297 9.49020642066567e-05 0.000208947222493716 -3.67996339749796
ABHD14A 0.341254123561232 4.73416835821621 7.80186924271334 0.00521922148416804 0.00862479823564992 2.06425105581049
ABHD14B -0.410980984719419 4.91950328583806 12.4993346524826 0.000407096975084656 0.000807312369464433 -3.09295839330007
ABHD15 -0.212574554850172 3.19248780266336 2.19383183343984 0.138564222302303 0.176691916131634 -0.752783319535305
ABHD1 0.0966417891441406 0.0061472538760595 0.256753714234776 0.612359220023334 0.659882830835212 0.180533171184064
ABHD2 0.452970927260365 8.16605600009562 7.58879449505591 0.00587322101481139 0.00962758498181041 2.01648263921072
ABHD3 -0.505722411280114 4.29905767267438 15.3142969109431 9.10249970268187e-05 0.000201005103112876 -3.69679291658136
ABHD4 -0.00215767004684894 6.61279026408619 0.000328772302935931 0.985533486503495 0.988312418295286 -0.00510574762483533
ABHD5 -0.170586820628869 5.51895958246315 4.48919513482356 0.0341097332263566 0.0489266309174436 -1.3104546886819
ABHD6 0.754734810837688 5.75327977840065 28.9358076982178 7.48169745664017e-08 2.68925959967387e-07 6.57036727242748
ABHD8 0.00186847070190504 5.25383730684445 0.00015552728305579 0.99004979343365 0.992047338245204 0.00346760380533817
ABI1 0.614930847273998 6.88464805001763 34.9728565701539 3.34333633755619e-09 1.48915898634528e-08 7.8270589334053
ABI2 0.552951003079793 7.96432549342994 45.8727558933978 1.26188742066335e-11 8.19924146553127e-11 10.0862263235397
ABI3BP 1.31966380212693 5.01035362298752 15.7226929012443 7.33390128452171e-05 0.000164361906194478 3.78419883063149
ABI3 -0.698140207859646 4.59677442188931 10.332815209981 0.00130685723774444 0.00238059249115471 -2.62331494058401
ABL1 0.395688963144631 7.14444577653785 14.193713925031 0.000164920541745092 0.000349523634631596 3.45652345212706
ABL2 0.733581185727166 5.82059251355978 49.9028947232745 1.61546153570755e-12 1.21375498842697e-11 10.9158689721679
ABLIM1 1.58492384963179 8.24227283904034 121.937799237424 2.38189621575938e-28 2.02787838391994e-26 25.6929580941002
ABLIM2 1.55064043737283 3.86806799664113 34.1889427974571 5.00123163992199e-09 2.1535967203278e-08 7.66683561883456
ABLIM3 1.49186014500304 5.7556333508615 55.1149262517089 1.13684297417677e-13 1.01242220396053e-12 11.9946383386701
ABR 0.763029935677241 8.41287656812717 36.3105621178142 1.68249571805386e-09 7.85815163112366e-09 8.10467959528434
ABT1 -0.400185144854206 4.63640001607195 28.9539236374362 7.4120526038673e-08 2.664869009291e-07 -6.57432413370692
ABTB1 0.202098976040229 4.7918019309143 1.73546626391101 0.187714307885463 0.232288660563581 0.633971990263751
ABTB2 0.874958565471707 3.93991054333131 15.2751465094564 9.29312336338423e-05 0.000205032200490244 3.68817792725141
ACAA1 -0.163546398669324 6.10957403685163 4.17171456259152 0.041104183624855 0.0581863403160775 -1.23517895730246
ACAA2 -1.18100859161531 5.47989699228954 52.4643811498115 4.38122906226307e-13 3.57676338622781e-12 -11.4465097888011
ACACA 0.729601190211464 7.12559312348314 42.8434390593011 5.93006349466468e-11 3.48253906216039e-10 9.45810400358008
ACACB 0.708507957777136 4.09230145977305 13.0473735167805 0.000303710020661246 0.000617238521051958 3.20954697801028
ACAD10 0.302162923119784 4.65616279318118 12.886600242996 0.000330943053451848 0.000668209859517426 3.17508712058292
ACAD11 0.00234385030442733 4.98076297566255 0.000377329589213105 0.984502088321867 0.987617601259595 0.00541117870183125
ACAD8 0.0139285963116471 5.72664357775562 0.0280098195369476 0.867085738991473 0.889718348845314 0.0507474527945568
ACAD9 0.0148398768196853 5.11032260126599 0.0792297755700417 0.77834392082832 0.811230925248069 0.0908555017871363
ACADL -0.375533250673974 0.527824640910266 1.15543317560338 0.282414677109537 0.334211416206217 -0.475978719281993
ACADM -0.289810205952913 5.9385451221736 9.83060706922157 0.00171631693495703 0.00306788356111439 -2.51316112768431
ACADSB 1.11644386960627 5.26063559504549 87.3286632494999 9.19062810815618e-21 2.35681872949086e-19 18.6276738191767
ACADS -0.629583002996248 4.03833428165085 17.8257073763062 2.42090238512724e-05 5.84208367930204e-05 -4.23343222668481
ACADVL -0.249464008013912 7.43933412479181 7.21499041308127 0.0072297200530403 0.0116701624128112 -1.93292309986749
ACAN -0.766019256852826 3.1846694497684 3.31705948988974 0.0685643612854743 0.0930279955188309 -1.03138633671784
ACAP1 -0.949384226769986 0.350930683916982 10.6014304716869 0.00113000200813891 0.00208062048050406 -2.68180713086689
ACAP2 0.230191673454478 5.99149432848876 8.41474650449146 0.0037218968619143 0.00629498709792951 2.20100515567586
ACAP3 0.063379206911937 7.30204273053308 0.144343365598161 0.704000737354447 0.744950780244596 0.127872420640058
ACAT1 0.215076045747232 6.48338428567538 5.44024746652764 0.0196778813242264 0.0294742891172865 1.53055666074221
ACAT2 -0.0997167548014999 5.62709346490517 0.324541957754803 0.568890794888618 0.618904998396898 -0.208376009846489
ACBD3 -0.130087594088022 5.75153600981402 4.41696917722108 0.0355831862191214 0.0508931450013142 -1.29334071056288
ACBD4 0.377300234534575 3.8209890150817 10.6198122128822 0.00111882408772796 0.00206176377032268 2.68576109614391
ACBD5 0.963622910571442 6.68252464150759 80.9271297040718 2.34196311302722e-19 4.90758205639839e-18 17.3091324301196
ACBD6 -0.57043140267212 4.64450112883583 46.1190570019622 1.11280742038535e-11 7.29099285678161e-11 -10.1372133272566
ACBD7 1.57542144686439 5.60747262112031 23.8615689082721 1.0351787303583e-06 3.1265209616072e-06 5.50493865526739
ACCN1 2.17032625068001 2.35043988607314 20.6102842027193 5.62929041788298e-06 1.50738314047517e-05 4.82177634646077
ACCN2 1.23756542008155 6.91089605995381 33.3582176482646 7.66532335045115e-09 3.19456370904536e-08 7.49558844632948
ACCN3 0.744433715595398 2.7628133359213 11.1113337736206 0.00085801765033086 0.00161409153690397 2.79207183959845
ACCN4 1.37564236765274 6.40968816405843 13.8987821790957 0.000192923431199757 0.000404726302653504 3.39283857043897
ACCS -0.874380187870215 1.99977280564316 11.2661444692502 0.000789335004472414 0.00149508037523957 -2.82533545912234
ACD 0.0167710581003253 5.0423727593604 0.0437852665235567 0.834253633966901 0.860831421322311 0.0650818891476654
ACER2 0.111324028605372 0.857727475477457 0.460433935162399 0.497421242826838 0.550508776744647 0.259235752693348
ACER3 0.0989519487703557 5.20138275718777 1.11199423357044 0.291648856937067 0.343663106572711 0.463867088380379
ACE -1.03832059679022 3.9962694470818 19.956071028663 7.92419429250434e-06 2.07163661631904e-05 -4.6836864214016
ACHE 0.187993877854514 4.45222263120558 0.893269156236983 0.344592932528485 0.398576341292942 0.399488483736047
ACIN1 0.364532759748483 7.05678653037231 15.8307231716915 6.92685964631454e-05 0.00015608481831585 3.80663933679853
ACLY -0.121004818592516 7.75844214430004 1.95326357362396 0.162235603246842 0.203703712521043 -0.691001055866255
ACN9 -1.99195222008929 3.79262035990668 125.834631763921 3.34203949527033e-29 3.23331470389823e-27 -26.4903520227269
ACO1 0.114233211659447 5.90070237502096 1.72473518680326 0.189084661764343 0.233848458174396 0.631065489166037
ACO2 0.694510457062319 7.97498412334844 41.7849461494037 1.01884847436509e-10 5.76960221192152e-10 9.23885412845999
ACOT11 -0.567245263115031 1.87566121156233 5.62522146383631 0.0177038287863136 0.0267205401538838 -1.57315476687463
ACOT13 -0.201180769439799 5.25639008103512 5.8358998342143 0.0157023765952339 0.0239114583904732 -1.62139393489972
ACOT1 0.894291934894368 3.9556007557688 31.0712518024363 2.48728072776924e-08 9.57076331689927e-08 7.01905342365499
ACOT2 0.236698143642384 3.34379272605026 2.62297372990005 0.105326885265299 0.137645773533328 0.861237119245833
ACOT4 -0.0138594218256177 0.0232639349143117 0.00342084343441229 0.95335993919535 0.961686508738762 -0.0169664765206108
ACOT7 0.115889024868311 6.04318061015445 0.460173130110917 0.497543071713287 0.55055745109792 0.259197355360806
ACOT8 -0.12206847485457 4.72996755654564 2.1399219884253 0.143509188980552 0.182231847474837 -0.739375721907911
ACOT9 -0.969002528229742 4.25611827904174 55.405668048269 9.80533097639495e-14 8.83250460805976e-13 -12.0539161273146
ACOX1 0.178813077143507 6.71846378639902 6.91970983299008 0.00852508079558247 0.0135874174982224 1.86686307990109
ACOX2 -0.328644798442492 2.75874378370372 2.70382253009436 0.100107969018095 0.131352587441708 -0.881561367867722
ACOX3 0.101050084153601 4.33599735541437 1.43247065548165 0.231361649080551 0.279725489706332 0.55326795717364
ACP1 -0.574584833882415 6.13079689025654 91.8429588001499 9.38351715669094e-22 2.79610044235077e-20 -19.5534472317907
ACP2 -0.247604742404382 5.6391427075777 10.6113081947425 0.00112398140171611 0.00206998750360548 -2.68403227634577
ACP5 -1.11426132701262 2.54970469034715 10.1572155873495 0.00143737547864232 0.00260085708723488 -2.58488351090696
ACP6 -0.521686419137337 3.38635726687202 14.9814140751205 0.000108575305790617 0.000236950854104936 -3.62534172151874
ACPL2 -0.311328084379162 5.96337092395672 5.01092994733068 0.0251877734439357 0.0370310476160645 -1.43143400149524
ACRBP -0.342241216679784 0.333834043556546 3.19664661906916 0.0737894259111451 0.0995913268095073 -1.00177848168458
ACRC 0.224733806902751 1.17147498123919 1.51508223117824 0.218365217849805 0.26573743206275 0.575547266089203
ACSBG1 0.99523061553315 5.72314437855125 16.7063213253129 4.36353607715842e-05 0.000101375836603124 3.99406554875493
ACSF2 0.0711581733667402 3.80840757749806 0.185777806643785 0.666454194128363 0.710892143892608 0.148196285156967
ACSF3 0.354243704707366 4.58831840681339 21.4899708163213 3.55684034213048e-06 9.85556337314526e-06 5.00631854511817
ACSL1 -0.458766469855086 5.87893166717299 6.68931694509183 0.00969923605306711 0.0153113920274048 -1.81498532384527
ACSL3 0.136257813088443 7.25848400461306 1.20343349914509 0.27263651083347 0.32351157812264 0.490110171796538
ACSL4 0.174157208077093 6.00448185460911 2.34069214555691 0.126033543668864 0.162058666360784 0.790327739380132
ACSL5 0.105015858754 3.61640088760492 0.585165495257286 0.444294704580065 0.498610033409038 0.302238986541556
ACSL6 1.52438592661033 5.25976546046976 39.7317427841841 2.91351468015269e-10 1.54149343819584e-09 8.81205831963121
ACSM5 1.09697314278182 3.71015749926415 14.7889859510926 0.0001202357053868 0.000260510346134366 3.58417502407333
ACSS1 0.822111664393687 6.21489547536071 23.6173704478885 1.17521838688658e-06 3.50893361647758e-06 5.45482484787755
ACSS2 0.0789387369097445 5.04370009130639 0.953465176852362 0.328838832016138 0.382494321040553 0.417375008507906
ACSS3 -0.879557671649319 4.03746900972263 11.3981389768471 0.000735177183266986 0.00140015401425218 -2.85382419013535
ACTA2 -1.15304046952875 5.81492085163354 24.6976435746909 6.70661235557887e-07 2.08083751532215e-06 -5.68176183086672
ACTB -0.580122884093003 12.0361854494744 43.635338137904 3.95630098851207e-11 2.38740090837754e-10 -9.62207464522607
ACTC1 1.03413514641849 2.36753323146686 3.81439001234696 0.0508141042570537 0.0706120950058131 1.15112090313535
ACTG1 -0.48996900442757 11.2465530713424 31.5091208152679 1.9850565106049e-08 7.73414146221298e-08 -7.11158788867663
ACTG2 -1.00728746188467 1.80818949441525 5.63370095189035 0.0176183959577682 0.0266061708265547 -1.57501762483083
ACTL6A -1.15416366685128 5.14538546127738 110.458446921537 7.77583634371861e-26 4.35534532650615e-24 -23.3609774049616
ACTL6B 1.95042625042158 4.4085911087908 23.0622835907953 1.56837279150619e-06 4.57641719950074e-06 5.33947439086233
ACTN1 -1.16705895857816 7.16932327682587 24.8060737830669 6.33973882940279e-07 1.97399725850099e-06 -5.7046534548167
ACTN2 0.626598635759346 5.13304168022678 9.12336340412858 0.00252365549873001 0.00438944002750156 2.3575908803223
ACTN4 -0.464734754979453 7.9255149420817 18.5942072837266 1.61711186502372e-05 4.01823710423422e-05 -4.39596444040449
ACTR10 -0.0657489404900112 5.91685523680198 0.536181122278379 0.464019716653066 0.518081997761781 -0.285601498252452
ACTR1A 0.414064484943722 7.46869311592964 27.0107793555581 2.02324019323179e-07 6.80457237899783e-07 6.16719916205166
ACTR1B -0.176016878324176 6.28671133625196 6.82568292298137 0.00898561911216669 0.0142680101409114 -1.84563659066111
ACTR2 -0.0406017694681035 8.13576154077439 0.386004520680601 0.534407108018007 0.585967876240822 -0.23212619209412
ACTR3B 0.327116858483125 4.63330341350399 4.39172800138857 0.0361136934382692 0.0516073200207915 1.28728869335016
ACTR3 -0.843113325897893 7.34900708310396 122.504450606948 1.79013232185938e-28 1.54168678979092e-26 -25.8120038489064
ACTR5 -0.0544049347425546 3.29542280475755 0.311821496642423 0.576564587309967 0.626156118254334 -0.203317371512736
ACTR6 0.229856182076493 5.29227584011093 8.59629035296336 0.00336848454821581 0.00573828622042846 2.24121779334123
ACTR8 0.00339257472126977 4.96295466410726 0.00198152205207691 0.964494461156225 0.970836377897421 0.0128539587264698
ACVR1B 0.462375823035304 5.92750424227208 22.2102016800766 2.44371890780026e-06 6.94165262293919e-06 5.1585371232655
ACVR1C 2.35921508399515 2.60499320970481 39.6310303049454 3.06770056350599e-10 1.61618354652319e-09 8.79150931886119
ACVR1 -0.25451478990188 5.19964634092416 7.27637876890685 0.00698672430987237 0.0113024110198467 -1.94682890333739
ACVR2A 0.082248201419183 4.344625705516 0.591735830270778 0.441748667847323 0.495939522436686 0.304571280512653
ACVR2B 1.2599012466104 5.0408939575533 48.8950043513014 2.70037658447642e-12 1.95590232047225e-11 10.7086528380654
ACVRL1 -0.330468632536078 4.26578883744289 5.20581940753794 0.0225114018125679 0.0333231371689468 -1.47725411917921
ACY1 -0.36289245283691 4.4897023222115 11.7380274000965 0.000612358929224508 0.00117997098894412 -2.92812867023317
ACY3 1.55232055748377 2.81440695796998 15.6864205085876 7.47589824642566e-05 0.000167192146462768 3.77678412658593
ACYP1 -0.407576586900066 2.17182829865687 6.27902173228517 0.012217552619739 0.0189930422038285 -1.72140546672599
ACYP2 -0.462581799721414 4.90605566548074 13.2788465011004 0.000268417597223738 0.0005491834360116 -3.26028257004643
ADAD2 1.99851062096523 1.33361424577581 17.3271547675128 3.14658179316653e-05 7.47225408613135e-05 4.12654836880037
ADAL 0.146820021867478 3.77468670398368 2.58550268246135 0.107846165298413 0.140589729353491 0.852046405120097
ADAM10 -0.102735127905543 6.02442444316042 1.24975694418268 0.263598904700944 0.314113419270525 -0.502913509667555
ADAM11 1.85541443121382 4.02007503943733 23.7878837749353 1.07557387258268e-06 3.23802285868042e-06 5.48972008968897
ADAM12 -1.96230810083062 4.04942649261439 29.1303277710372 6.76693615336737e-08 2.44769559963633e-07 -6.61124259290645
ADAM15 -0.24901493602956 6.33031696407675 6.7244695021883 0.00950990120166507 0.0150379980899605 -1.82280997467196
ADAM17 -0.246835583258027 5.56020357824178 6.24762566035065 0.0124359893751646 0.0192943279096563 -1.71457034485684
ADAM19 -0.949030407513872 3.90093013394399 15.7034415942859 7.40892395355259e-05 0.000165818774198558 -3.78036629966486
ADAM22 1.59332579324717 5.15384893433832 56.1221236440842 6.81064221285142e-14 6.33011592821418e-13 12.1985883363456
ADAM23 0.189451353825446 5.01644704775975 0.900850235031612 0.342553834169175 0.396435418307172 0.401827551744242
ADAM28 -0.151101447101805 3.91318568892265 0.427919747998715 0.513011465523983 0.565378935190608 -0.247660376428216
ADAM33 -2.22661757974942 2.85559606382364 59.821419133565 1.03866792384461e-14 1.10064817904415e-13 -12.9583514805899
ADAM6 0.501536922479635 5.76291556225183 0.627196690398932 0.428385454573374 0.482792351564954 0.316239618648107
ADAM8 -1.64962120928508 2.75330380124137 49.1032166450375 2.42841658271637e-12 1.77618942886064e-11 -10.7505107190068
ADAM9 -0.895446303497193 7.31565591720163 39.0187349625975 4.19757886619512e-10 2.16101339072015e-09 -8.66534254200253
ADAMDEC1 -1.57172315715292 1.27963545242985 7.37485125635263 0.00661422614668679 0.0107441512603016 -1.96882788613123
ADAMTS10 0.193608539195585 4.39615147589478 1.90364929998634 0.167670414444013 0.209961464515158 0.677860406619112
ADAMTS12 -0.77840349554042 1.35922443733888 6.24087517213258 0.012483477348132 0.0193619955246532 -1.71304988459561
ADAMTS13 1.02419140199555 3.70998537856266 36.9776671862327 1.19490056222934e-09 5.71702744915057e-09 8.24282972260364
ADAMTS14 -1.48059487206268 2.19355152900408 24.2461801127893 8.47750472791416e-07 2.59089934238345e-06 -5.58654945922436
ADAMTS15 0.158596731755384 2.10646880655889 0.17227843491213 0.678094778336552 0.721174537971039 0.141959615024903
ADAMTS16 0.619745690592805 0.299415950184505 2.55952235649613 0.109631701783486 0.142742525987255 0.845446622188733
ADAMTS17 0.630432028395346 1.68026274184755 6.37973737688458 0.0115430510734667 0.0180215779045982 1.74420718642805
ADAMTS18 -0.627743333562982 0.581844352683887 1.48203141527154 0.223456958830609 0.271136511899768 -0.566811995334012
ADAMTS19 2.18810408760901 0.234839879718649 28.1638812162373 1.11465356981682e-07 3.90666279386047e-07 6.4081940735681
ADAMTS1 -0.75336273258069 4.97435152532543 9.29210166887796 0.00230143970943098 0.00402880392795348 -2.39482386814896
ADAMTS20 4.88577096229927 1.01595153991999 32.9353573843933 9.52746351601685e-09 3.90186033329123e-08 7.40872828019176
ADAMTS2 -0.179624202438658 1.3543378822454 0.256658547827385 0.61242512718274 0.659906123518886 -0.180517841636175
ADAMTS3 -1.99019622213251 2.31647196909562 35.5874623644384 2.43851982235721e-09 1.1103761257121e-08 -7.95452988459001
ADAMTS4 -0.13882103339116 4.58369805504765 0.264925931395339 0.606755991820782 0.654649686591197 -0.183991035701595
ADAMTS5 0.516137234175902 3.0707940186964 5.14639322419032 0.0232947106795869 0.0343767724262247 1.46373490086831
ADAMTS6 0.293068692694186 3.25550899576076 1.51937861171314 0.217713552037498 0.265117630715708 0.576561390079279
ADAMTS7 -1.3172516860854 2.3852169509663 23.4719430917688 1.26748765006277e-06 3.7625619641931e-06 -5.42451633910958
ADAMTS8 1.53950221518505 3.04284025212852 41.7535025766321 1.03536606181543e-10 5.85868551271863e-10 9.2321998137789
ADAMTS9 -0.647160113571456 4.93146759118974 8.29082536997407 0.00398458740587912 0.00670730626598045 -2.17345186264868
ADAMTSL1 -0.452113174322571 3.03586021127465 1.71846415651385 0.189890861821521 0.234670201582518 -0.629542053605026
ADAMTSL2 1.01908992351148 4.93386671365021 49.9417958594534 1.58374889198653e-12 1.19233323606404e-11 10.92360235
ADAMTSL3 2.08073240414744 2.28238974389933 36.1757008022616 1.80304804678413e-09 8.37916807518301e-09 8.07679909811109
ADAMTSL4 -1.36778189966995 2.81490510642011 25.9824546204741 3.44534363782714e-07 1.11664509158117e-06 -5.95208483875544
ADAP1 1.37856193698953 5.41401241494473 32.3945058734017 1.25841763100043e-08 5.04416580152689e-08 7.2972106466222
ADAP2 -0.747752248401607 4.29028522332821 15.2182261148579 9.57745889746665e-05 0.000210712581384164 -3.67630953243847
ADARB1 1.0010819868248 4.65940300039447 29.5650972029347 5.40698551163777e-08 1.98273879246594e-07 6.7027344963155
ADARB2 3.32830825009653 3.01352550356871 82.2916437677033 1.17417481737357e-19 2.56135147936294e-18 17.591530821737
ADAR 0.278065757474149 8.62960037709981 9.10746397105927 0.0025456856772527 0.00442620736438185 2.35396824357252
ADAT1 0.0213159811460045 3.76691169241427 0.0391495957831012 0.8431525916033 0.868870553485792 0.061044921013194
ADAT2 -0.0510396508246928 2.59706009845233 0.107491949105992 0.743017784662672 0.779593096738673 -0.108132015195226
ADAT3 -1.32267783807506 0.879614324138442 60.0819278243733 9.09899729412511e-15 9.75294681188273e-14 -13.0108641442215
ADA -0.292674147645672 2.58598718241816 2.48186456020935 0.115165652581142 0.149321474006304 -0.825877731646587
ADCK1 0.517331185553945 3.706692901004 24.3633243749706 7.9773054062213e-07 2.44555294747513e-06 5.61162293004272
ADCK2 -0.47544185054291 5.50793024946592 32.081882587185 1.47809324364643e-08 5.86162130345707e-08 -7.23198224306775
ADCK4 -0.260947219341599 5.18490283464898 6.92291585319688 0.00850981082654596 0.013565982399391 -1.8675487507276
ADCK5 0.272491741331469 2.72855128628173 4.20851925024689 0.040221433257951 0.057040798463666 1.24381440380947
ADCY1 1.68869754220019 6.10153810572886 22.724141220892 1.87003690533985e-06 5.39140716080995e-06 5.26829786887331
ADCY2 1.11688389594712 7.61350921067207 28.9642384920201 7.37268882803987e-08 2.65199639905761e-07 6.57642706996201
ADCY3 0.186135325352095 5.5336492507153 2.81011361477161 0.0936717414740189 0.123757672804949 0.907427865901059
ADCY4 0.0975938244038594 1.96729421211337 0.305412652392704 0.580508903341266 0.629779375817522 0.200811565857787
ADCY5 1.64333417877104 4.41020543017508 48.8439960625016 2.77152528978935e-12 2.00451239284328e-11 10.6979912543914
ADCY6 0.0394973605695552 5.44533888761077 0.146185997040192 0.702207131093169 0.743216614434353 0.128884590353882
ADCY7 0.319465472672931 5.38677207250887 4.68298509120345 0.0304627696188667 0.0441116536642525 1.3554466610201
ADCY8 0.974265838135182 5.74189600278236 12.6302167370984 0.000379561167170369 0.00075683643330719 3.120997969625
ADCY9 0.433618700881687 4.77081996460893 13.0210961607092 0.000308001474903216 0.000625277827303859 3.20392697136781
ADCYAP1R1 1.92968948224045 6.68044923765286 41.6446688646294 1.09463471691942e-10 6.16362911843631e-10 9.21016350179374
ADCYAP1 0.34301178397577 1.19652304470613 0.701354308782697 0.402329000738226 0.456604188147382 0.340460109313249
ADC 0.588936650447298 4.46444690900652 20.3319659186081 6.51037931036281e-06 1.72502474382172e-05 4.76320467100916
ADD1 0.460195793795753 9.0200738656468 34.0859935287379 5.27294533666007e-09 2.26076582937837e-08 7.64574441964297
ADD2 0.600066924442136 5.80112972104735 10.9624389124475 0.000929773614355166 0.00173788697532024 2.75997847161053
ADD3 0.814730508876647 8.18311676731581 35.6323082383751 2.38302294375433e-09 1.08709916837096e-08 7.96373083649161
ADH1B 3.00938505061632 0.679468977545527 46.191590019205 1.07236299968322e-11 7.03838604946271e-11 10.1525269161662
ADH5 -0.619021623242598 7.16491400572937 74.922749250641 4.89497106198219e-18 8.65126617467055e-17 -16.0629203257802
ADHFE1 1.39367518211912 4.6323778732425 44.2611804974153 2.8735847322964e-11 1.77575856186164e-10 9.75061608268981
ADI1 -0.655224745148345 6.23251690997873 32.6068064507555 1.12818963245636e-08 4.5614375397469e-08 -7.34089826760036
ADIPOR1 -0.247034221183963 6.70483622373529 6.11319126573284 0.0134176646668346 0.0206689191347362 -1.68468223387553
ADIPOR2 0.798792643259924 7.40956165514372 46.4999384858997 9.16213285130761e-12 6.08318259142745e-11 10.2158691476569
ADK -0.38802356888396 4.47992851984019 10.4388283982637 0.00123393516156137 0.00225603141147416 -2.64665485782038
ADM2 -1.50825206155457 -0.479773266611682 23.4402976577845 1.28850926852428e-06 3.81887797727138e-06 -5.41806421820284
ADM -2.56529570456119 3.94767358816804 66.6447798446081 3.25116069697656e-16 4.29805175015562e-15 -14.3667283597446
ADNP2 -0.0322600782320129 5.2294868011295 0.140081926012783 0.708199580340205 0.748543242585749 -0.125783105843424
ADNP 0.055042126435959 7.05603355428776 0.620810402074284 0.43074629486152 0.484892480131316 0.314354551010889
ADORA1 -0.421098705581765 6.14240915974108 3.56243199447843 0.059101089534704 0.0812612710389032 -1.09011638898887
ADORA2A 0.608697461987066 2.52035192433282 13.7985283175568 0.000203495569627022 0.000425169049484364 3.37143835780676
ADORA2B -0.546378330263071 2.19640282126334 6.77931376796059 0.00922203382205162 0.0146215900728687 -1.83500539602913
ADORA3 -0.923264510902948 5.97922149714342 18.451703963699 1.74264945386127e-05 4.30647440920204e-05 -4.36587812919212
ADO 0.477372216392304 5.95050987817356 25.4240944923453 4.60135094671049e-07 1.46205006941863e-06 5.83503775425922
ADPGK -0.874177351163556 5.28820913756078 118.114892975303 1.63629830739055e-27 1.1892296820396e-25 -24.9247342597554
ADPRHL1 0.895101858097586 1.46818853916369 19.9232262079244 8.06149852818721e-06 2.10347226920247e-05 4.67706320906259
ADPRHL2 -0.515385757137918 5.21097307506162 33.7987040842972 6.11195638021216e-09 2.59731996887567e-08 -7.58547454549688
ADPRH -1.06715797922085 3.3197933278661 41.182473142282 1.3866034030039e-10 7.70283523540461e-10 -9.11334939165196
ADRA1A 1.27442455657546 1.51700178928453 18.3383097981076 1.84950346125959e-05 4.55090868196642e-05 4.34190187891153
ADRA1B 0.920339432141665 2.38140536649316 9.21952499441133 0.00239447662869353 0.00418086338812901 2.37873402301429
ADRA1D -0.623036654662384 1.71671257706257 3.84983444122241 0.0497509013567759 0.0692746429265985 -1.15942570409366
ADRA2A 0.689768637865897 2.44462658289152 4.69795575803275 0.0301985154282671 0.0437630270757466 1.35889264561372
ADRA2B 0.700384441058723 0.172957491012992 4.95249541237104 0.026053037518603 0.0381901029112225 1.41804917132776
ADRA2C 1.41814352348631 1.02058685167235 30.2939065463987 3.71290497917512e-08 1.39201236247433e-07 6.85635690773512
ADRB1 0.954801413639826 1.91457675012562 13.2264921422661 0.000276019899519774 0.000563946830752731 3.24876183963223
ADRB2 0.91673203335741 2.27134759994341 17.9659753707132 2.24888996800098e-05 5.45970533375371e-05 4.2628307960092
ADRBK1 0.239942297779565 6.95383509143228 7.60134646277169 0.0058324728256653 0.00956394592005144 2.01936288829546
ADRBK2 1.19293932163804 5.30610955424417 47.6757062476764 5.02884868078244e-12 3.48001934486658e-11 10.4584183418737
ADRM1 -0.221585511744316 6.5955652951915 17.3915906010528 3.04168752576212e-05 7.24047011444796e-05 -4.14023323470309
ADSL -0.856732740161988 5.33862640323834 85.715546093225 2.07773014753231e-20 5.09985197167774e-19 -18.2924424295524
ADSSL1 -1.06315283037872 2.04505235050414 38.0445598174122 6.91472419955137e-10 3.43065187642743e-09 -8.46462334950932
ADSS -0.155449025151474 5.26604366023422 3.46817397836571 0.0625603355759315 0.0855910412989718 -1.06757168997276
AEBP1 -1.66094305414345 8.07797024517854 27.254799533657 1.78331905588201e-07 6.03856150308775e-07 -6.21906650602731
AEBP2 -0.0810428862219287 4.9169910588009 1.04939443729309 0.305646594606208 0.358653903523501 -0.445324438021097
AEN -1.017096748839 4.793514131882 37.6044940287991 8.66446258455373e-10 4.24364983718823e-09 -8.37226045890145
AES -0.235855911425645 8.18788948650313 4.44890011868154 0.0349237329970439 0.0500123700425756 -1.30092256412813
AFAP1L1 -1.1026285943405 3.80887547809689 25.6593115248938 4.07325287658603e-07 1.3090464755879e-06 -5.88304493424904
AFAP1L2 0.393609977427032 5.66383823650135 2.53200563906165 0.111558337883481 0.145010266631128 0.838601248913958
AFAP1 0.728585574398334 6.62409277894144 27.4776149476216 1.58923338287597e-07 5.43160075472372e-07 6.26507216000751
AFF1 0.222931829651284 5.78397744965528 3.23947896221026 0.0718834954642041 0.0972744958148208 1.01200101151788
AFF2 2.12376285147237 4.13563562385609 27.2752169645204 1.76458684411586e-07 5.98192932661709e-07 6.22315872223775
AFF3 1.40347645853285 5.33822367472851 45.5146349055402 1.51502584183105e-11 9.75891483676648e-11 10.0105984719446
AFF4 0.442811582307559 7.3164957933415 28.7429516979393 8.26501716208036e-08 2.95371769483894e-07 6.5296310152639
AFG3L1 -0.14031061712885 3.56705641499498 0.898247346059861 0.343252097155738 0.397181810773791 -0.401010648548889
AFG3L2 0.392761931925449 5.91907976159644 27.5372301738011 1.54099433714165e-07 5.28163667565527e-07 6.27723147726486
AFMID 0.0289848901093124 3.9712011251559 0.0437025705416261 0.834407959153546 0.860931037633565 0.0650316350442516
AFTPH 0.288562111137723 5.5370124816885 20.1334391422309 7.22228733945235e-06 1.89946794475729e-05 4.72136803116032
AG2 -0.191449183556132 5.53217133249191 0.917788147536953 0.338056403464787 0.391808817986921 -0.406925794068779
AGAP1 0.266125585013799 5.01257246924196 2.91500386318921 0.0877592025217719 0.11665991777051 0.933078334024863
AGAP2 -1.06110458625343 7.47401436480385 12.3865882585108 0.000432428653227367 0.000853910471098017 -3.06858766086408
AGAP3 0.338462125699983 7.43659080187934 13.1912042144889 0.000281266106157126 0.00057405256378562 3.24104833910574
AGAP4 1.01244579969299 3.58200849641743 25.2808756740188 4.95598320549726e-07 1.56638086081255e-06 5.80510263203626
AGAP5 0.0978080895581696 1.07748241947959 0.312078409331463 0.576407582087649 0.626031241108316 0.203403993463047
AGAP6 0.0843298603168155 2.90409727501426 0.211325188051035 0.645730712159488 0.691294235860043 0.160337064330662
AGAP7 0.379485469434705 -0.209248803160134 1.60246660783918 0.205554006445548 0.25154407737431 0.599385903716632
AGAP8 0.103613055828351 1.35476051530705 0.180116554595202 0.671273094503601 0.715195783395964 0.145575054689297
AGA -0.692924950719785 4.44340910289185 29.4490310498055 5.74067334672384e-08 2.09735880806372e-07 -6.67832726575205
AGBL4 0.95071911221485 1.21329319903324 8.34766980731072 0.00386182281572636 0.00651242763231546 2.18625708965183
AGBL5 -0.336452846108997 4.7405488295372 18.1141731408384 2.08047080477904e-05 5.07730295174495e-05 -4.29436692240477
AGER 0.0169917892681778 1.81752345497613 0.00611217626251914 0.937684546117946 0.948764825304671 0.02284142480112
AGFG1 -0.0398220469296689 6.89402775798714 0.526741923042323 0.467979852672586 0.521927676096179 -0.282389673335828
AGFG2 0.306296698226956 5.54304453320172 4.51519005534723 0.0335951534756257 0.0482489099318824 1.31651249404902
AGGF1 0.073633028331532 5.99618974403665 1.74887659531397 0.186018022325298 0.23045755152375 0.63740905655069
AGK -0.318156811837177 5.37587051609861 15.2293641327081 9.52114027231459e-05 0.000209597324050259 -3.67861426633347
AGL 0.191600007706347 5.11079349603742 3.75585077318809 0.0526230093472124 0.0729941547587857 1.13671191601165
AGMAT -0.0161932749563413 0.716601739953919 0.0054674484630084 0.941056379561528 0.9512720672425 -0.0216952555086365
AGPAT1 0.0481358122431043 7.11546864980897 0.798439410807404 0.37156036997975 0.425607592244814 0.370990633437119
AGPAT2 -0.402841120623061 3.8030620397793 6.06720542973062 0.0137714681852479 0.0211679670372443 -1.67432084943936
AGPAT3 0.423973300807598 7.32634112403867 21.5379922067864 3.46887853485414e-06 9.63153583503389e-06 5.0163044551914
AGPAT4 0.4334226156236 5.90225194449104 9.35336025338719 0.00222577012560149 0.00390827921052877 2.4080144175069
AGPAT5 -0.221792046714169 7.30212448195865 6.55315335041783 0.0104698441541061 0.016451192580893 -1.78380261366977
AGPAT6 0.119287892766508 6.5242505865249 2.71940274540694 0.0991351034126871 0.130213691769869 0.885343347968513
AGPHD1 -0.00645566954957868 0.145527441676896 0.00161579899901199 0.967936067467718 0.973752833842102 -0.0115512654218729
AGPS -0.0313433036482829 5.88518446941671 0.297913233382928 0.585193603045241 0.63391009828203 -0.197972329797309
AGRN -0.325967278172813 8.0811976106731 5.54864465599178 0.0184950028924458 0.0278199947596719 -1.55564295615008
AGTPBP1 0.562295271057523 5.16458955963434 22.1799799796889 2.48248948719705e-06 7.0423859234099e-06 5.15228017923532
AGTRAP -0.89717295395927 4.9687385011426 31.9033504868048 1.62037417771389e-08 6.39716822534859e-08 -7.1940122285571
AGT 0.0551278068434207 9.10434440621289 0.0882322562314926 0.766436620405603 0.800674273942526 0.0965441253635582
AGXT2L1 3.04395405923024 6.8532943038518 67.0470737806759 2.65100796528018e-16 3.54873024930004e-15 14.4499270115549
AGXT2L2 -0.409037135880689 4.02796843094276 16.1069514703324 5.98638946714845e-05 0.000136149010335895 -3.8659855111894
AHCTF1 0.493724600538908 5.9134694185985 28.6738889441847 8.56508413908312e-08 3.0572876997652e-07 6.5146636909627
AHCYL1 0.750760606856391 9.62113438584669 12.6322230718302 0.000379154015446036 0.000756328246904604 3.12128967952493
AHCYL2 0.57434287300265 7.32006009984462 12.4942394765079 0.000408208776891856 0.000809409444624936 3.09183173233318
AHCY -0.627576040934571 6.79642426299546 61.8716580297254 3.66588098727203e-15 4.17887994103795e-14 -13.3789401059307
AHDC1 0.460987083674412 6.64303860119739 13.1353072622376 0.000289782748251425 0.000590544818246203 3.22874713686775
AHI1 0.15734817357228 4.37763693311822 1.8126196278171 0.178194300147484 0.22177903916944 0.654079502385305
AHNAK2 0.192000557240855 4.16897776535713 0.387027004097405 0.53386628891066 0.585504147109306 0.232470024485198
AHNAK 1.74794951744144 9.35241823186432 56.6779813303568 5.13351560804966e-14 4.86541024455038e-13 12.3128805347517
AHRR -0.00105027183477774 1.43350191652428 2.88853225356434e-05 0.995711784706721 0.996648295622804 -0.00145807159574312
AHR -1.53959559897139 5.07621358474674 46.4964462981061 9.17847599093931e-12 6.09131909973295e-11 -10.2152886489597
AHSA1 0.281530875741411 6.59605868426644 12.0472600638695 0.000518685620158022 0.0010101826215339 2.99560010705397
AHSA2 0.0671557985864882 4.45431147668228 0.118599834074587 0.730558071698232 0.769011213101029 0.114067327620678
AIDA -0.328466539937605 5.72210875221031 12.1029019986313 0.000503434092542637 0.000983049088439416 -3.00742479518304
AIF1L 0.0670189439805002 7.45229019576254 0.179989389802699 0.6713823589342 0.715261048677915 0.145535424899435
AIF1 -0.838627801736948 5.57851577749377 14.7439617511671 0.000123141260738643 0.000266165913788633 -3.57484756269064
AIFM1 0.0168622114182143 5.01445430523746 0.0606787265264899 0.805426383864413 0.835483373473222 0.0780621883566836
AIFM2 0.222947381358515 3.26171446619947 3.2232178900768 0.0726007796114786 0.0981114753225778 1.00828019366172
AIFM3 1.94492908731375 4.4043609990187 23.1869952717362 1.46987989692148e-06 4.31521981955334e-06 5.36499707619734
AIG1 -0.466072172296523 5.484222204841 23.222156104113 1.44324942174419e-06 4.24456635107909e-06 -5.37216667313584
AIM1 -2.05189597902265 2.94563119375154 46.32546209157 1.00153947356415e-11 6.59678895518669e-11 -10.1806674096688
AIM2 -1.30953891959447 0.403092046924114 20.3017320519517 6.61406825478228e-06 1.7503197678153e-05 -4.75688260233574
AIMP1 -0.25786954783487 5.7627171817898 14.3488946706931 0.000151868828629722 0.000323797034595625 -3.4897271329287
AIMP2 -0.261307706412246 4.97554925781625 7.18351410515538 0.00735764592241864 0.0118548249808711 -1.92610485336044
AIP 0.14395239223266 6.02360097045528 2.11709748679675 0.145662365641236 0.184731323262579 0.733459458827687
AJAP1 2.36109513752087 2.57434149972034 55.465868394356 9.50959313288304e-14 8.58167341531341e-13 12.0664280170261
AK1 0.265482834582711 6.1349053773556 2.68578339122394 0.101247422250749 0.132754144514117 0.876951911591017
AK2 -1.11089109439638 6.25754627944408 86.4418099693196 1.43910043664506e-20 3.59750963180783e-19 -18.4439980346296
AK3L1 -0.855343460861772 3.96069120497611 19.0135471789223 1.29793676258612e-05 3.27873174394213e-05 -4.48429411455707
AK3 -0.130911420226845 6.64139829168123 2.25803863567211 0.13292231625216 0.169963061263383 -0.769645455284208
AK5 1.83923029869338 5.84815042658909 19.61367637051 9.4788260932295e-06 2.44418535761555e-05 4.61186586195766
AKAP10 0.148413088581824 4.80277867711322 5.65205734624045 0.0174349054340411 0.0263557889673071 1.57912397853765
AKAP11 1.107705841436 7.33698655221905 84.1925886212368 4.48850115464674e-20 1.0384189239609e-18 17.9836274059666
AKAP12 -0.759509932604997 7.12189885814935 13.002474865516 0.000311079555705858 0.000631268632588065 -3.19978579000476
AKAP13 0.427229235675341 6.90301800885789 12.6278572459508 0.000380040550349829 0.000757589531664717 3.12056603502334
AKAP1 0.835179789612544 6.16181261064495 70.8070972241902 3.93917428949843e-17 5.93425255199566e-16 15.2266339747694
AKAP2 0.3661449466633 4.46056475442614 2.86103791866867 0.0907489255246804 0.120258671297004 0.919883598857119
AKAP3 0.991828124371372 2.36205434007257 33.4382112356472 7.3564330611674e-09 3.07443187035997e-08 7.51223512651088
AKAP5 1.29832835230599 3.51906289619719 16.6549304348772 4.4833622419416e-05 0.000103965158043094 3.98311218190205
AKAP6 1.73284593553157 7.18649687118105 104.403551861905 1.65034454803442e-24 7.65996368260585e-23 22.1157732894381
AKAP7 0.403329125451519 4.93481169681021 8.78310441691983 0.00304033336626851 0.00521646899527903 2.28262336955657
AKAP8L 0.273797267114032 5.88918474906064 12.2109779090605 0.000475091245801111 0.000932347796521438 3.03042205123616
AKAP8 0.0135647920732324 4.98703565769204 0.0362775516394436 0.848943460095431 0.873629549106357 0.0586726850825552
AKAP9 1.12428030371002 6.20683949503499 98.6484005132498 3.01558069036828e-23 1.12322841764493e-21 20.949531917438
AKD1 0.535571696147559 3.38839331872683 13.17996965069 0.0002829573389547 0.000577188033007404 3.2386826818279
AKIRIN1 -0.344656542170179 6.56917942208316 14.042029255881 0.000178769932523496 0.000376731714945907 -3.4239678174229
AKIRIN2 -0.440584391781354 5.95012737942108 36.3651589059898 1.63601791522691e-09 7.65066883834453e-09 -8.1163005962052
AKNAD1 -0.537448493193208 0.328453683365517 2.92805235449075 0.087052453637224 0.115782405529459 -0.936357431645036
AKNA 0.654525754788456 5.40888336758861 18.5134139735313 1.68712718710646e-05 4.17758151249779e-05 4.37907506744711
AKR1A1 -0.470980415175447 6.11804930715471 26.7815067435884 2.27807011953055e-07 7.59985819769047e-07 -6.11919451094751
AKR1B1 -0.598630326309666 7.17592262082657 48.5528276211018 3.21510420413196e-12 2.2985526649406e-11 -10.6385455411497
AKR1C1 1.6579995839129 4.29072445821197 21.0507851890556 4.47269528309937e-06 1.21981854334427e-05 4.91370476890348
AKR1C2 0.975788660082628 1.93564455848198 9.26672174205231 0.0023335500715796 0.00408117883747675 2.38921437400213
AKR1C3 1.37453659234429 5.10122914172272 22.1152987587109 2.56755362847123e-06 7.27262005904807e-06 5.138309100531
AKR7A2 -0.0497018921549588 5.52571897118816 0.256432360315841 0.61258183418462 0.659979517500662 -0.180469542601271
AKR7A3 0.560605445553878 0.163934910372705 6.36819214403675 0.0116183900833238 0.0181316009061947 1.74156384874334
AKT1S1 -0.287733265301564 5.70850391312676 13.8599560222211 0.000196950516328544 0.000412407195320242 -3.38467376613193
AKT1 -0.227681681124983 7.33512513069486 9.4102487592004 0.00215775951086699 0.0037969125962451 -2.42056940006993
AKT2 -0.322884112751246 6.52566624893566 11.5689196886924 0.000670633700288373 0.00128495003865695 -2.89111375821394
AKT3 0.967585717984846 6.33580674955171 51.3427809533193 7.75667171315838e-13 6.09207442563768e-12 11.215234799616
AKTIP 0.408874076620284 5.9335002599639 21.7950138146314 3.0338755484289e-06 8.51256342674994e-06 5.06993963915729
ALAD 0.484927031964787 6.47693102831159 19.6981758232532 9.06878920896837e-06 2.34698437422998e-05 4.62948980184081
ALAS1 -0.245946012029477 5.77467385294646 11.9295478537633 0.000552505845728879 0.00107114958952694 -2.97014987429462
ALB 1.98772975153535 -0.0237519272068316 20.7661607159707 5.18918162835066e-06 1.40060900508689e-05 4.85368308572259
ALCAM 0.727162654400566 7.92775167064633 23.7621349827586 1.09005932809635e-06 3.27699635377471e-06 5.48452404184509
ALDH16A1 -0.403794129077527 4.44055356542135 11.5745059091423 0.000668621996775013 0.0012814251517817 -2.89230675593898
ALDH18A1 0.0869045575954619 6.03604115622267 0.760808240812736 0.383075704072047 0.437184597086896 0.359335147541195
ALDH1A1 0.693570939778644 5.71372320171264 6.19279437062491 0.0128271486106881 0.0198381184782267 1.70249952035082
ALDH1A2 0.945922524960657 1.95176942018918 10.0353148289163 0.00153567298060651 0.00276829906086586 2.55778699460978
ALDH1A3 0.122173120108208 2.70513847395714 0.0483080531833195 0.826033983250975 0.853887484663586 0.0685993518039793
ALDH1B1 -0.0721359937511899 4.86114038542967 0.53408755788297 0.464893416652228 0.518873849329654 -0.284938216716938
ALDH1L1 0.0938529305627271 6.68356816556446 0.172837712263117 0.677602059339736 0.72080487520368 0.142182284644288
ALDH1L2 1.17038772295888 4.63923628263276 30.8430496735847 2.79762298354098e-08 1.06821591060423e-07 6.9713409576942
ALDH2 1.25914602353864 8.29289856648421 87.3739632808931 8.98252111226264e-21 2.30961739123762e-19 18.6364599589117
ALDH3A1 0.0425187874323509 0.237185457339201 0.00660331207865283 0.935234575019506 0.947184074138714 0.0235656127451233
ALDH3A2 -0.085145235460136 6.88995553550488 0.668719281856028 0.413498480271898 0.467890472968103 -0.329855797679171
ALDH3B1 -0.482288740548792 3.6547201378351 8.04925312441424 0.00455224179685238 0.00759165553294198 -2.11966350599916
ALDH4A1 0.550920129043144 7.02650583093566 9.31914984302239 0.00226771187898909 0.00397723829135473 2.40041838801322
ALDH5A1 1.60417327068706 7.17265594482001 127.39457912243 1.5227850809943e-29 1.56468792563683e-27 26.8055722687813
ALDH6A1 1.29057205780277 6.2156092347684 56.4613084912677 5.73151476155658e-14 5.39443072851747e-13 12.2680543794349
ALDH7A1 0.397688585969279 6.90495047899265 4.06044897717189 0.043898826142107 0.0618193393848065 1.20887564021523
ALDH8A1 0.116003961909686 0.115349818237721 0.196117374555399 0.657873212413245 0.703081055286202 0.15299460409211
ALDH9A1 0.0818196301392322 7.48074121788618 0.779176186886303 0.377393209571725 0.431558940011446 0.36495988228091
ALDOA -0.185231900044293 10.3816858310195 4.61050462438871 0.0317766810940643 0.0458271969432257 -1.33887670590858
ALDOC 1.32501226084836 9.6951371929743 29.9287964034724 4.48206529303093e-08 1.66184034426806e-07 6.77941070193215
ALG10B 0.45163075758397 4.19355561849831 27.7388855743032 1.38843593526152e-07 4.79626872234207e-07 6.31909649251211
ALG10 0.00566742322501444 1.89949195787651 0.00263448582313686 0.959064760330328 0.966655788402216 0.0147281441277474
ALG12 -0.505930596877532 3.95236322778802 34.8768196978701 3.51237764626226e-09 1.55839531124662e-08 -7.80732236712792
ALG13 -0.260374051101567 4.80158980899656 15.0885095949981 0.00010258582467756 0.000224801618160165 -3.64820056696641
ALG14 -0.894661357772056 3.30597544149928 60.6665247595347 6.76101335477638e-15 7.41769793614237e-14 -13.1297308560084
ALG1L 0.504887171069141 0.202862501512045 2.25579991506956 0.133114655632004 0.170178274376949 0.769095884442124
ALG1 -0.64827365560895 4.41685821739226 53.4110143500377 2.70575544558146e-13 2.28791432370705e-12 -11.6405602427452
ALG2 -0.677544402924038 4.80491315408799 83.1367566035555 7.65686229218471e-20 1.70777831274341e-18 -17.7675685058958
ALG3 -0.87514729236006 4.41168536085628 113.285431987603 1.86845023299615e-26 1.13162764314673e-24 -23.9462964522371
ALG5 -0.960760112117056 4.64615766653888 94.2537889111478 2.77554957876322e-22 9.04877749977971e-21 -20.0434100905144
ALG6 -1.26072057469267 3.89011795092221 77.9317979485312 1.06660457052165e-18 2.03735147387207e-17 -16.690934042185
ALG8 -0.591454383469207 4.95226418208954 54.9739047516568 1.22140767732163e-13 1.08384472807713e-12 -11.9650329305
ALG9 -0.104288928046485 5.00824710645584 1.86894331089934 0.171596152494954 0.214426828484637 -0.668720877869631
ALKBH1 -0.164553165589445 3.53080409815938 3.13154701522035 0.0767908383050088 0.103324004326409 -0.985798771070497
ALKBH2 -0.188259936859655 4.43823041598865 2.11995547066164 0.145390771243744 0.184418278627665 -0.734196036027966
ALKBH3 -0.129129630270714 3.88266810274918 1.85706379059621 0.172964063751357 0.215991248498153 -0.665563845172949
ALKBH4 0.0126384013925069 4.42599292774977 0.0230734684922709 0.879266175680186 0.900232734432318 0.0456451992126352
ALKBH5 -0.0668228860925332 6.71256021292815 1.45077547711671 0.228403561408632 0.276597956711957 -0.558151032440734
ALKBH6 -0.542806813107949 2.848499332629 29.5123856381502 5.55605104704914e-08 2.03439676947616e-07 -6.69156434247047
ALKBH7 -0.49198821077047 5.36273583342676 22.7240645031862 1.87011156500878e-06 5.39140716080995e-06 -5.26829786887331
ALKBH8 0.382864016109986 3.76679850772293 16.6997512450507 4.37867395528736e-05 0.000101679961439879 3.99276462715164
ALK 0.506806748496287 2.63640585620971 2.7209406865297 0.0990396318887258 0.130099759787527 0.885723505306577
ALMS1 0.822427618384217 4.99087049563737 37.5184510502176 9.05523096523677e-10 4.41761251313237e-09 8.35481238053987
ALOX15B -0.0951191837665089 2.02152593202095 0.0488974198223104 0.824993072808287 0.852989020941754 -0.0690565587212211
ALOX5AP -1.94500151178073 5.4922384659478 70.6116482407086 4.349413892159e-17 6.5062166244254e-16 -15.1866714809825
ALOX5 -0.864292464368851 4.08961161798558 13.0884416051803 0.000297123434354174 0.000604614073326612 -3.21852174816555
ALPK1 -0.698502095177343 3.24248209103457 11.3972922571468 0.00073551234800907 0.00140043430964692 -2.85373725787001
ALPK2 -2.55695833584685 0.946083922879148 32.0871488740781 1.47409192717769e-08 5.84886701012529e-08 -7.23292825338883
ALPK3 -0.154559758808866 3.74600027976881 0.440726312223717 0.506772103572748 0.559413022977726 -0.252267427593503
ALPL 0.772586964457371 4.69264784461856 23.1755137987766 1.4786821609709e-06 4.33849655697231e-06 5.36266074286782
ALS2CL 0.186046613589029 1.43647837710037 0.625928064357851 0.428852872457924 0.483209479448733 0.315864554453368
ALS2CR4 -0.527810494277913 5.63972418337442 26.7137523231737 2.35936318543861e-07 7.84471147062036e-07 -6.10542302518371
ALS2CR8 0.663817055608044 3.8220446131317 42.6197427752513 6.64849364984009e-11 3.87542671709575e-10 9.41168047104749
ALS2 0.308797691400739 5.54590460544728 21.1566194292477 4.23236858504672e-06 1.15787843460542e-05 4.93633703469445
ALX3 -0.384170421730014 1.6948584091431 4.2584737292978 0.0390549961489126 0.0554964604313447 -1.25573471533059
AMACR -0.190368785475962 4.33284864070517 4.0369321114745 0.0445146754073854 0.062574219161679 -1.20360456107076
AMBRA1 0.548036587005196 5.38022681182124 48.731055944755 2.93580630600684e-12 2.11482693554627e-11 10.6747251668291
AMD1 -0.290638943782708 6.90663132685961 10.2591549464435 0.00136007966016157 0.00247168166160233 -2.60700746461566
AMDHD2 -0.0279554814821897 3.62097604698297 0.0774923652491708 0.780724888106892 0.813257366140291 -0.0897719943730768
AMFR -0.0344988149638691 7.65139548782596 0.238382376469133 0.625376896555082 0.671869799666438 -0.172714879870214
AMH -0.142888470561612 2.46957565177233 0.201925978894621 0.653170722091473 0.698556499062584 -0.155798462507847
AMICA1 -0.622208770488664 1.32004599049007 2.9174298893353 0.0876273321474271 0.116495013979166 -0.933692662171645
AMIGO1 1.16137995792792 3.84031510915373 29.4584173904166 5.71293747983051e-08 2.08803732407146e-07 6.68026174250244
AMIGO2 -0.931534800646403 3.01499416927553 11.0116873292092 0.000905391894958259 0.00169635737462061 -2.77048264885064
AMIGO3 -0.427020509512143 3.03919056021611 12.2923123099976 0.000454827878756838 0.00089564903061038 -3.04786213981311
AMMECR1L -0.00152170117087846 5.26415443225531 0.000502418601001864 0.982117157509222 0.985822510929724 -0.00620126909776775
AMMECR1 -0.560489309435133 2.82819332920591 20.6556261047397 5.49754058706878e-06 1.47448887860914e-05 -4.83135849878319
AMN1 0.268622902892041 4.46494565886215 4.65855906268598 0.0308991121478219 0.0446696945362312 1.34998701734421
AMOTL1 0.688050812065792 6.50597258433565 24.0261981471887 9.50337886351442e-07 2.88725207356242e-06 5.53951529808042
AMOTL2 0.975371438437272 6.80008936831889 24.6735921966603 6.79083270830372e-07 2.10477671148361e-06 5.67679397019132
AMOT 1.18494596436152 6.84661447294463 37.0743175994412 1.13711584812476e-09 5.45456826181933e-09 8.26323961884829
AMPD2 0.269409153225529 6.47035286286481 8.74370708544058 0.00310672294770209 0.00532157567231703 2.2739597578414
AMPD3 -0.0347154945750452 4.38666543677346 0.0353494009792428 0.850865391327928 0.875365520328325 -0.0578105637613484
AMPH 0.878328503163279 5.47754846719169 8.94502930226503 0.00278225631436011 0.00480445489425722 2.31835587955537
AMT -0.207254994421597 3.33349907059399 0.933082138018904 0.3340633120609 0.387753917606369 -0.411443805671074
AMY2B 0.955689466892068 3.32793119472515 16.0200796519047 6.26742380215698e-05 0.000142041903298352 3.84758351697846
AMZ1 2.32346989167464 3.50224923633966 61.133215814655 5.33405749388689e-15 5.94851217076503e-14 13.225591645503
AMZ2P1 -0.223628721324976 4.57907130811912 2.95357978189131 0.0856875591979765 0.114099467735334 -0.942716381525225
AMZ2 -0.0980057041496393 6.61445446372553 1.84181349043898 0.174738543749878 0.217969655335685 -0.66160396253094
ANAPC10 -0.601938620935072 2.6149221210672 38.3991859490373 5.765644172268e-10 2.89721188946445e-09 -8.53801974122701
ANAPC11 -0.90827511319948 6.32721160368826 111.995282850211 3.5816134040764e-26 2.09264541597389e-24 -23.6793043535685
ANAPC13 -0.32555763832851 6.31227288140281 17.7401511226029 2.53225061177977e-05 6.09794761029688e-05 -4.2148163111377
ANAPC16 -0.120459419366086 6.03759069697002 1.35821247202543 0.243847516144276 0.293014286880681 -0.53311120366577
ANAPC1 0.145986064818758 4.65831449027677 2.52230018732828 0.112246747201951 0.145841483087282 0.836118927914875
ANAPC2 0.326088713638434 5.63674620898835 22.9727901659969 1.6431065335383e-06 4.7813758287475e-06 5.32044711827111
ANAPC4 -0.133548786037728 4.66700998827288 2.98030748663807 0.0842832589566158 0.112430501852862 -0.949115850783606
ANAPC5 -0.205892325291788 7.06196574312824 6.90404188337811 0.0086001101131929 0.0136967440487933 -1.863382659829
ANAPC7 -0.484958723899563 5.94563372744051 48.3290546396196 3.60372931667595e-12 2.55554322175893e-11 -10.5925167694485
ANGEL1 0.572822750678402 5.34707756971046 34.9201905264188 3.43500289028339e-09 1.5272488231075e-08 7.8160902008616
ANGEL2 0.213872703746296 5.44595511622201 11.42206820413 0.000725768593401898 0.00138329618435396 2.8590848210052
ANGPT1 -0.823242028318518 3.60490193347676 7.28005266370226 0.00697244918422834 0.0112821405490884 -1.94760849428326
ANGPT2 -1.6221769664909 4.96398156016221 33.5960173797691 6.78314692184453e-09 2.85486175108931e-08 -7.54441491795851
ANGPTL1 -0.370558740374325 2.84552037892211 1.65249733071411 0.198619371591837 0.244040080599273 -0.612538840244911
ANGPTL2 0.883846408430809 7.6916642635583 12.3175232067755 0.000448725720584543 0.000884450920887565 3.0533262615435
ANGPTL4 -1.66889515044068 5.12403782766756 48.2624159292769 3.72830048522141e-12 2.63635258326121e-11 -10.5789965080671
ANGPTL6 -0.659046232752784 0.276548806787506 8.00888901607928 0.00465482864742495 0.00774626293063602 -2.11090776588513
ANG -1.59968480282062 1.82930151291346 47.6791358714423 5.02005886476749e-12 3.47555097705255e-11 -10.4589763371672
ANK1 1.90825123042979 3.98749319234497 32.5603105068695 1.15550496311494e-08 4.66301962227776e-08 7.33133275700336
ANK2 0.845641692979053 8.32736679894217 26.6694055083525 2.4141394293277e-07 8.01074907740611e-07 6.09632687155954
ANK3 2.02161410009346 5.95552829375975 37.9734086083459 7.17154329973618e-10 3.55097453050081e-09 8.44965244268082
ANKAR 0.425987730517064 0.458048096482786 7.30181684045968 0.00688849213031557 0.0111592523920378 1.95236489974327
ANKDD1A 0.317969671561265 3.4687126066643 4.43961298072651 0.0351142066799773 0.0502754723548897 1.29864384037004
ANKFN1 1.07376356547332 2.32419087411458 19.5085638675567 1.00149680606035e-05 2.57574674840207e-05 4.58909683975102
ANKFY1 0.445944219605538 7.78374256674131 23.0390474609212 1.58744260184591e-06 4.62753029248723e-06 5.33465072961082
ANKHD1-EIF4EBP3 -0.358221619675909 4.58668986207574 7.53458056360196 0.00605258264041457 0.00990416570670365 -2.00418210207749
ANKHD1 0.339503019583452 6.49347126308275 18.7073087389452 1.5239723561696e-05 3.80568477168361e-05 4.41956718756451
ANKH 0.174995136027531 6.72472439187114 1.99917598116178 0.157384747580841 0.198180810869417 0.702938398977757
ANKIB1 0.209741726097681 7.30542246670589 5.73084446292887 0.0166694648848919 0.0252704881277985 1.59738636911444
ANKLE1 -0.335455415576082 0.468788104227018 2.90830756160048 0.0881243072608321 0.117072140336972 -0.931546441711941
ANKLE2 -0.00490271092340051 5.97785172029778 0.00593532157401455 0.938590898163048 0.949480632463038 -0.0225138895896451
ANKMY1 0.513886033842879 2.86220455869243 20.5164148526696 5.91220566555107e-06 1.57634130656846e-05 4.80234974400942
ANKMY2 -0.302971910405555 5.37197716152962 13.489433529315 0.000239910611012406 0.000495210334368777 -3.30521030075591
ANKRA2 0.064385191838825 4.19317949160898 0.520948323928863 0.470437434135598 0.524354554588634 0.280374955324138
ANKRD10 -0.341531551621829 6.42471413730617 4.79225790110249 0.0285879279370437 0.041611131138532 -1.38079047837803
ANKRD11 0.667264619950851 6.84270738653929 61.6839219864008 4.03259677611465e-15 4.57242460938601e-14 13.3398534464852
ANKRD12 1.03694181414224 6.03545844090605 110.937180280523 6.10757257013412e-26 3.45995147233567e-24 23.4609299923762
ANKRD13A 0.189452980530653 5.75011155549071 5.85034210172559 0.0155740233762323 0.0237208520018897 1.62486971610567
ANKRD13B 0.502288736251204 5.36376430763304 12.9289920926536 0.000323531937742439 0.000654487758374012 3.18409847213895
ANKRD13C 0.147444197670372 5.26620475180318 5.16505830453742 0.023045684064415 0.0340429949311638 1.46797223986645
ANKRD13D 0.227576896695274 4.71219352862149 5.93361753075797 0.0148547170321885 0.0227111779438252 1.64376033996625
ANKRD16 1.01913398556666 3.13978063924963 52.4414733350546 4.43263377067467e-13 3.61476795562572e-12 11.4419195763296
ANKRD17 0.269382685993373 6.972811943565 9.48512839094141 0.00207144117464438 0.00365538340175609 2.43706706452434
ANKRD19 1.58768923983194 1.59008486062258 42.6579550808157 6.51987347485798e-11 3.80641045853876e-10 9.41948438203247
ANKRD20A3 -0.343050385097515 1.87099737723958 1.49873575724141 0.220865988820954 0.268517533043116 -0.571027351471786
ANKRD22 -0.580617369282595 3.08473921644176 2.79160982259069 0.0947589899983953 0.125049972717989 -0.902916398683005
ANKRD23 0.666551131187356 1.365821098826 15.5653005047618 7.97039921528272e-05 0.000177273000683823 3.75135740397559
ANKRD24 2.02673302897158 3.74136651353886 81.1132694220154 2.13143973031852e-19 4.48535600875927e-18 17.3482030807127
ANKRD26 1.59246378005494 3.92179271508182 120.536368268484 4.82736380189259e-28 3.88673146058797e-26 25.4104154643118
ANKRD27 0.358992945984527 4.95896003768345 15.8254432023253 6.94621507776267e-05 0.000156473629337142 3.80555884404962
ANKRD28 0.475335205622167 6.24127583541943 16.4981239652953 4.86982351896728e-05 0.0001122281525276 3.94989818627284
ANKRD29 0.339600871218877 1.409658181472 1.72220408609843 0.189409577756658 0.234172541614508 0.630464030375613
ANKRD32 -0.280371314181719 2.88232854380343 5.86124283906926 0.015477861109412 0.023586442944577 -1.62733754983174
ANKRD34A 1.14972490528754 2.72110185748299 14.1647790948478 0.000167476328099594 0.000354486406074136 3.45040041458582
ANKRD35 -0.2895166651544 3.5365821065493 1.35521809274849 0.244367950192986 0.293544956052996 -0.532325377651063
ANKRD36BP1 1.01445809216726 2.48755095835286 21.7606834006128 3.08865122313065e-06 8.6629922013222e-06 5.06233207656536
ANKRD36 0.687529212217797 3.33595355871408 13.0592728570248 0.000301786574485629 0.000613496817200352 3.21218768603544
ANKRD37 -0.724314086439906 2.36110075919312 24.4601443572028 7.58630151755585e-07 2.33433098533797e-06 -5.63183756520814
ANKRD39 0.120941808515468 2.81360875727755 0.915920079830244 0.338548511351378 0.39228762409583 0.406395392792388
ANKRD40 0.194785390456994 7.18231550221085 5.08394467615386 0.0241483691585785 0.035576639186558 1.44883508075101
ANKRD42 0.265511931642043 3.82239667834628 5.70254334034061 0.0169403481493916 0.0256576443100321 1.59078321975055
ANKRD43 1.65753314958694 3.66605053655787 21.2122727412431 4.11123517760639e-06 1.12743038673215e-05 4.94791026416524
ANKRD44 0.712345031938626 3.24250166581632 18.1365958710569 2.05611624673397e-05 5.02115652517447e-05 4.29919624009548
ANKRD45 -0.150652021826744 2.34993811415955 0.308567418691922 0.578560607733385 0.627957637839273 -0.202069652876158
ANKRD46 0.639362645368952 6.15712245355537 26.7901702732512 2.26787994207369e-07 7.56925252171952e-07 6.12094700579989
ANKRD49 -0.354652137630363 3.51192405503736 15.0658331670638 0.000103825652200479 0.000227317912143267 -3.64336634149244
ANKRD50 0.24157229005339 5.16996453969407 4.89928141002244 0.0268678735472135 0.039303333134996 1.40557061754432
ANKRD52 0.0760752463894757 5.99182928060911 0.458549651438176 0.49830257661895 0.551289083615188 0.258620607144574
ANKRD53 -1.6396563667483 0.301554295913518 31.8885562670661 1.63276263188912e-08 6.44411402715656e-08 -7.1908367834411
ANKRD54 -0.4955797123583 4.75514876797317 38.6967382556887 4.95035607237477e-10 2.5163887793351e-09 -8.59922226001688
ANKRD55 2.83690790461177 0.972158898439481 34.0182124327399 5.45986222008925e-09 2.33485899015814e-08 7.63173934278327
ANKRD56 3.10926238694993 0.659235522589873 30.595919852025 3.17761284870032e-08 1.20435649536469e-07 6.91924494077493
ANKRD57 0.11079689570511 4.22469163200694 0.716048616732422 0.397443101127714 0.451712927279107 0.345137480468834
ANKRD58 -0.390052964685121 0.561617924643081 2.74033749279843 0.0978441003660965 0.128688140126631 -0.890461475744377
ANKRD5 -1.14815812367086 0.647704114115867 16.9512820498867 3.83514116378053e-05 8.98000443174071e-05 -4.04672344900307
ANKRD6 0.374782174073519 5.3133323451504 7.28276484030374 0.0069619299881962 0.0112684187826328 1.94813702114607
ANKRD9 -0.575229688757411 2.00249175305353 10.6585668596994 0.00109562252837431 0.00202125805476088 -2.69437823640837
ANKS1A 0.781764766651103 5.70027316272155 88.2156942863628 5.86923775955117e-21 1.56432510517984e-19 18.8056729848356
ANKS1B 1.3642059390472 5.53250967143389 25.4999427055596 4.42396054916077e-07 1.4117067513803e-06 5.85025550830126
ANKS3 0.53245661395162 3.99663441898184 16.4817160279968 4.91215032788224e-05 0.000113081161519032 3.94660973928125
ANKS6 0.114918177850342 4.68876053874513 0.814438403614758 0.366811280408359 0.421037435443242 0.375679288288709
ANKZF1 0.234333854969581 4.94262339462444 3.1428506008362 0.0762604153258073 0.102647387111682 0.988652101114832
ANLN 0.473600647744349 6.40417514728309 3.11025996366834 0.077800541711306 0.104531542154996 0.980752642405599
ANO10 -0.173241857422376 4.95226991242725 4.39372975342165 0.036071320925644 0.0515566587174952 -1.28771523615135
ANO1 -1.04182166295131 1.11823038368828 19.232043894184 1.15753993112368e-05 2.94857025710579e-05 -4.53038851960405
ANO2 0.708359224325157 -0.0834102763374085 9.90006339982199 0.00165273077892752 0.00296389454444404 2.52813725264304
ANO3 2.0192776026508 3.01514538522519 22.8961496876712 1.70994032394462e-06 4.96132441800406e-06 5.30440237378171
ANO4 1.25262489783516 2.67303770880545 13.7718562818536 0.000206405262011711 0.000430825441119709 3.36569865864317
ANO5 1.18034733891121 3.98849775169645 15.9949178216691 6.35127506851703e-05 0.000143829719998997 3.84215136501055
ANO6 -0.490670020676065 6.52135497725978 9.31885444306715 0.00226807750760791 0.00397741134485054 -2.40039949185016
ANO8 0.477495644243872 5.75918065892658 11.2685661637443 0.000788305938217065 0.00149351095797254 2.82579158660552
ANP32A 0.19854637125399 7.19070812649287 4.89694661707554 0.0269042258634243 0.0393487838558122 1.4050686857413
ANP32B 0.0251762207294324 6.94136956207663 0.0579916812897068 0.809698797774983 0.839100552707685 0.0761859928430031
ANP32E 0.0384903908273983 6.61921703779725 0.165169839561145 0.684440694106715 0.726989513188561 0.138471853786339
ANPEP -2.58939112725005 2.6556937233903 114.538602720839 9.93139540242847e-27 6.24336962450556e-25 -24.2045809528901
ANTXR1 0.316941581805018 7.97497887664278 5.70123156031556 0.016953013366596 0.0256742169291435 1.59050279363285
ANTXR2 -0.914265451842094 4.52790522959941 20.6352772233623 5.55628108350023e-06 1.48943922027834e-05 -4.82697721439342
ANUBL1 0.42861037720413 2.21935962944011 5.77720237677161 0.0162353628621759 0.0246664228206446 1.60789382829295
ANXA11 0.0937968507922575 5.61297887836445 0.374090613715424 0.540782932767071 0.592112558518965 0.22759572757254
ANXA1 -1.67296169687154 7.42012947712738 26.7312073456013 2.33814633974526e-07 7.7832295002942e-07 -6.10884016353274
ANXA2P2 -2.52482812559463 5.85437266497008 89.3515080854498 3.30540117703252e-21 9.08619412114529e-20 -19.0416179889784
ANXA2 -1.9959145158277 7.09981044349486 61.5805306235864 4.25000324774257e-15 4.79703018091792e-14 -13.3190275491253
ANXA3 1.95131758341475 1.51764338722556 28.1293929233775 1.13469412316073e-07 3.97503121113842e-07 6.40065945700198
ANXA4 -0.869847816011594 4.82217402203303 42.3362534913569 7.6854627628309e-11 4.42790834119944e-10 -9.35380137770373
ANXA5 -1.15462615631247 8.60406462022194 40.1770470279327 2.319576480703e-10 1.24314280525158e-09 -8.90547897918588
ANXA6 0.196346391098066 7.76666227057393 4.48335627000253 0.0342264446487341 0.0490836924555488 1.30906277372111
ANXA7 0.165732935669017 6.74756554638618 4.22795368058786 0.0397633537998942 0.0564384308149589 1.24842506964976
ANXA9 0.278482908827199 1.10014999015197 4.08609628702723 0.0432373941361125 0.0609743431361988 1.21485286955233
AOAH -0.347446731229344 3.83451844110356 2.35258604864296 0.125075364689926 0.160951620186147 -0.793304647220917
AOC2 0.836452271006659 0.171568777348644 12.6260300887638 0.000380412197574185 0.000758226310907676 3.12020114936915
AOC3 1.09671887384343 1.55699490113936 13.8661963266692 0.000196297600042979 0.000411167994241578 3.38598069864617
AOX1 -2.19592596561278 1.19768594922456 45.0803708314499 1.89111495395998e-11 1.19947969033354e-10 -9.92100710113571
AP1AR 0.0288778463077165 4.59152115834099 0.0873457432646205 0.767579007891933 0.801468893305901 0.096113328865369
AP1B1 0.160910710599713 7.75872325467606 3.06592344779665 0.079949724673638 0.107117729971663 0.970138639424226
AP1G1 0.108691379080809 6.91782645443482 4.70772732937874 0.0300273224653429 0.0435530643897142 1.36098128266038
AP1G2 0.282261168500654 3.6726304315202 2.94900809348491 0.0859302846456531 0.114402225979411 0.941565525183119
AP1M1 -0.233864253696131 6.50189925760208 21.7916982898793 3.03912281587267e-06 8.52568081974901e-06 -5.06927093028805
AP1S1 -0.694318612155539 5.94746892747463 44.5819097821345 2.43935175969320e-11 1.52449252800625e-10 -9.81687469990051
AP1S2 -0.972236157739061 6.08720348781832 54.6166810548561 1.46486946211999e-13 1.28534099623826e-12 -11.8909816403182
AP1S3 -1.24666248029792 0.739759898681961 51.5634447564885 6.93203453460625e-13 5.49656107137299e-12 -11.2599089422942
AP2A1 0.165170796084207 7.50922288867051 4.04226210696305 0.0443743033291309 0.0623945588241526 1.2048532817227
AP2A2 0.315428128049548 6.76752561604061 15.4237748750873 8.59007307474784e-05 0.000190196907030269 3.7207965498098
AP2B1 0.533044373625501 9.16007744167266 44.6246875861169 2.38663235735713e-11 1.49342442218664e-10 9.82581675086891
AP2M1 -0.139305644004336 8.73068069716884 3.99675515096824 0.0455879490529124 0.0639622236499992 -1.19407644639332
AP2S1 -1.2286669136213 5.92854875573998 176.028672816835 3.56923085512121e-40 1.29702367098661e-37 -36.8870520978673
AP3B1 -0.177462712481877 5.62217546040885 5.99332317545708 0.0143601243488236 0.0220046788720686 -1.65748496498362
AP3B2 1.2348895147767 5.41898818543753 29.3879227714052 5.92457135613921e-08 2.16030809190206e-07 6.6654843076123
AP3D1 0.186944005541413 7.5889623258261 6.26574646223794 0.0123094297282555 0.0191215559354787 1.71847677175138
AP3M1 0.204245069609438 6.22187611422279 6.15581461247916 0.0130980776784856 0.0202142385883319 1.69434261263422
AP3M2 0.465270345445191 5.68247919400528 15.6728053561453 7.52990911652941e-05 0.000168324254954496 3.77385329915241
AP3S1 -0.59704888572539 5.267065639053 50.9928989311824 9.27007201560346e-13 7.1785240623948e-12 -11.1439648395249
AP3S2 0.0755435059881876 6.8523982541518 1.49089858307472 0.222077091943051 0.26979179654758 0.568971259883844
AP4B1 -0.51287877764372 4.27673010058505 41.5475190877837 1.15040378399185e-10 6.45083401493964e-10 -9.19038413270263
AP4E1 0.274205434387586 3.91615823069803 12.4084590750575 0.000427393391067775 0.000844527073410979 3.07338642348252
AP4M1 -0.788302015516442 4.39888006271911 67.0924909109845 2.59063288302643e-16 3.4804183340136e-15 -14.4583685522504
AP4S1 0.427042074596813 2.82616571804928 11.2373797121172 0.000801662529992895 0.00151650203585121 2.8191570023277
APAF1 0.0862494662453876 4.89045993609643 1.02154111656533 0.312153730707452 0.365454850998768 0.437166268974935
APBA1 1.03407234201214 5.69078740370045 26.5657372776961 2.54721300488799e-07 8.4223094895309e-07 6.07456880386494
APBA2 0.771570593684965 7.23442235809313 44.1329949412415 3.06805556987176e-11 1.88732287099584e-10 9.72415379718689
APBA3 -0.575980723428768 3.98412951809384 34.5686805471704 4.11473714199323e-09 1.79939737829636e-08 -7.744872916619
APBB1IP -0.467536141544146 5.33403917742561 4.01211928017747 0.0451743337671877 0.0634476243210153 -1.19758463461876
APBB1 0.92378947188164 7.70046636942447 55.7721186305926 8.13775199326148e-14 7.4490047858636e-13 12.1279017466986
APBB2 0.33498607070186 6.95746313283375 8.44513338974332 0.00366021589758307 0.00619675447183911 2.20783571115029
APBB3 0.187589695337605 4.29791914222067 1.53820029712642 0.214885886223514 0.262016926004103 0.58167065283007
APC2 1.04269436466428 8.90381475596886 42.6345917133817 6.59821408430103e-11 3.84913044800317e-10 9.41463737030631
APCDD1L -4.05064963772177 0.67979530288461 27.4352228581575 1.62445392901213e-07 5.53585066064768e-07 -6.25681563425424
APCDD1 0.0566203474282925 6.76555895640522 0.160317466042869 0.688864401640605 0.731010735045824 0.136076245289839
APC 0.901974385988497 7.79189370117879 62.3303054377524 2.90421333116439e-15 3.3516556484135e-14 13.4747406074869
APEH -0.438004119833895 6.40020052762411 47.1605116758899 6.54049428281322e-12 4.43949085738652e-11 -10.3526668340535
APEX1 -0.0867509915305643 7.31657006007696 0.864249369333578 0.352552261607341 0.40647906720394 -0.390961814724032
APEX2 -0.266597331528485 4.04447089455439 11.3724119549295 0.000745430166462967 0.001417506579468 -2.84847491661847
APH1A -0.578577057656584 7.60314550177951 59.3822862710201 1.29832506438798e-14 1.34893620183518e-13 -12.870008589873
APH1B 0.286963219123002 5.59478995109347 14.5716754881292 0.000134927510537236 0.000289833474552233 3.53785145677458
API5 -0.00999804407199524 6.89347016412293 0.0314392196148106 0.859264046947398 0.882908623135813 -0.0540842415202757
APIP -0.157311386750679 4.14354831820088 2.65609895140238 0.103153444227297 0.135051244775263 -0.869501408540311
APITD1 -0.751141240869644 3.40139242729023 36.1190604664482 1.85622321180504e-09 8.60481320245278e-09 -8.06525855311382
APLF -0.6557651378212 0.895502351413704 17.4091665103227 3.01369088681457e-05 7.17611962963884e-05 -4.14411032998919
APLNR -0.0233078072900318 7.30817513877958 0.00535124923399621 0.941684976812824 0.951841224581437 -0.0214354896816978
APLN -0.956593060610259 6.24887917531722 19.8454310563885 8.39631774050578e-06 2.18357022195489e-05 -4.66083283693837
APLP1 0.630010254680502 8.62755865139591 11.389116484146 0.000738756591295077 0.00140607236250707 2.85199232808659
APLP2 -0.0509502788037303 9.38657319010795 0.347896123635167 0.555306506358315 0.605674351261533 -0.217760817192628
APOA1BP -0.617529491787974 6.24584303025265 45.4940790833024 1.53100945108388e-11 9.84484670336589e-11 -10.006791041984
APOB48R -0.132378894396754 3.41873468137374 0.406756637294478 0.523620315608474 0.575495653751154 -0.239957951893474
APOBEC3B -1.97954181857731 1.08496988684772 53.4500898094903 2.65246743156766e-13 2.24668062893272e-12 -11.6484586592008
APOBEC3C -1.57396718562185 2.95157329652833 52.0218976962608 5.4885133025036e-13 4.41779360853599e-12 -11.3547945774568
APOBEC3F -1.17092137796867 1.44705213284463 32.1048332081219 1.46073461772704e-08 5.79895685305493e-08 -7.23665012259337
APOBEC3G -1.57679601807454 2.99361125493546 50.1976545872852 1.39013866142377e-12 1.0556409743401e-11 -10.9764837611344
APOC1 -0.769697006047562 6.77380730072795 13.8138253888858 0.00020184547192952 0.000422017357041526 -3.37466968668681
APOC2 -1.45226908475114 5.53521371950762 30.6401234695858 3.10603645159287e-08 1.17902769661865e-07 -6.92847599274429
APOD 0.616118265566898 8.04709383113603 6.6726543476571 0.0097903272932537 0.0154404664276688 1.8113395845765
APOE 0.862744670308925 11.5324058331284 15.0602627825574 0.000104132511764168 0.000227889290948053 3.6422760828558
APOL1 -1.02505725552249 4.31328821587539 16.8246373509637 4.09975743595429e-05 9.55904319847934e-05 -4.01958557575907
APOL2 -0.274362911956466 5.97385213739654 2.33266265948228 0.126685016166481 0.162812046568136 -0.788313464529667
APOL3 -0.190064687973567 3.91960478692787 1.34776700189482 0.245668872182722 0.294822434687908 -0.530439471659518
APOL4 -2.3752645085772 4.62438775037663 55.9474656889697 7.4433621755633e-14 6.87104417928857e-13 -12.162977259033
APOL6 -0.586989404032899 5.41043115694254 9.40789223785691 0.00216053445609099 0.00380134658258145 -2.42006253238565
APOLD1 0.675673305047547 6.71700715737821 10.1320892970671 0.00145710152577687 0.00263367167688337 2.57943836673387
APOM 0.0100180485028692 2.14141707779861 0.00348686950837873 0.952912505823556 0.961300252167727 0.0171409437640322
APOOL 0.66788965514079 3.33479345640043 19.0173215429774 1.29537197328684e-05 3.27280770391736e-05 4.48507951121536
APOO -0.284989262107869 4.52317508724521 7.95984092932295 0.00478266172468875 0.0079474544987885 -2.09977194985316
APPBP2 0.2929682295828 6.51050691024564 21.0085802170959 4.57231117415233e-06 1.24448052947928e-05 4.90501189375676
APPL1 0.315949054032596 6.56261709934458 17.832667297164 2.41206365242923e-05 5.82169712579672e-05 4.23495039251053
APPL2 0.275524654238436 6.6495640485028 9.44669694621808 0.00211529697367332 0.00372703519521745 2.42863650608798
APP 0.506466877387308 10.8753360368231 20.7093237854708 5.34550811138555e-06 1.43915296985062e-05 4.84189304176095
APRT -0.634939036600398 5.59078584161628 45.4600275112701 1.5578591801446e-11 1.00088589585918e-10 -9.99961543063588
APTX -0.335659736383521 4.81679111814906 19.6694851183947 9.20597563078756e-06 2.37876918007464e-05 -4.62364769696367
AQP11 0.457861822223765 2.12221624599194 12.2693457103728 0.000460459683757175 0.000906020711608315 3.04286187424991
AQP1 -0.716805006415908 9.68956328423866 4.43569592884182 0.0351948685598058 0.05038127850428 -1.29773081579168
AQP3 0.0198227776586443 1.04519282101633 0.00412793768379061 0.948771938781592 0.95764196977894 0.0187968287211326
AQP4 -0.0392768745582147 10.7087679103892 0.0241308591718052 0.87655241111618 0.898133166441095 -0.0466592656012479
AQP5 -1.90623340255093 1.29797498031312 12.1412820653251 0.00049317861087871 0.000964413718792742 -3.01573662040822
AQP6 0.727134629353039 2.27093913775876 7.49719049072854 0.006179532094251 0.0100985903995005 1.99573924249874
AQP9 -2.58512509490352 1.82154492484458 58.7918683540609 1.75264107381966e-14 1.78390147981455e-13 -12.7486291342393
AQR 0.372093458700554 5.4202728229952 19.8089371263183 8.55815873529723e-06 2.22255546447958e-05 4.65314739228492
ARAF -0.473195829179938 5.46493436013227 33.4797375158641 7.20102945177688e-09 3.01625352268833e-08 -7.5205321578695
ARAP1 0.451778122238993 6.92941182373505 23.7518499869172 1.09589987621186e-06 3.29256145506765e-06 5.4824661102621
ARAP2 0.818919401726924 6.28617486950238 25.0501471845859 5.58584913447e-07 1.75429102560009e-06 5.75589835833148
ARAP3 -1.8249343068002 4.53243400757892 96.5441163802311 8.72772765032777e-23 3.08138422422354e-21 -20.5112541452221
ARCN1 -0.118283385772103 7.38802883367132 3.29442941480589 0.0695152561220901 0.0942409282040965 -1.02576044505345
ARC -1.11014592885557 6.29564491039893 16.6719451021165 4.44332785627649e-05 0.000103084929508975 -3.98680482171448
ARF1 -0.492634381516197 8.49480989309979 104.795197236542 1.3543524842574e-24 6.36481227688346e-23 -22.1962144008581
ARF3 0.395792766166531 8.75835475923568 15.3814222540252 8.78477527047555e-05 0.00019436347899438 3.71138533591825
ARF4 -1.20489588177487 7.59637604371802 184.826792160888 4.28164696021343e-42 2.05781477613612e-39 -38.6865937186514
ARF5 -0.581309789070093 6.9341835757185 56.5546664044236 5.46575233783836e-14 5.16059848424929e-13 -12.2872999295095
ARF6 -0.297405187287832 6.1233612785377 12.1301899515868 0.00049612066317489 0.000969530661154602 -3.01343845191824
ARFGAP1 0.262468407186852 6.91144948437107 9.25113973968422 0.00235348905552388 0.00411267105773519 2.38587602511844
ARFGAP2 0.737426375702509 6.84765652389618 96.5170949392351 8.84765955802543e-23 3.10899244705238e-21 20.5073803330251
ARFGAP3 -0.270017741864218 5.60598669707471 14.5043130442017 0.00013983900833593 0.000299908073297397 -3.52301184320573
ARFGEF1 0.375091341158599 5.91246679076658 36.5622446314952 1.4786818212709e-09 6.95858510900669e-09 8.15747905662763
ARFGEF2 0.792857334235319 5.85988558054478 59.9097335344622 9.93091024979108e-15 1.05686165579741e-13 12.9759818585355
ARFIP1 -0.619872325317858 5.20417161170003 71.6319916249181 2.5931800035656e-17 4.04140050974099e-16 -15.3934681080945
ARFIP2 -0.32090951406501 5.70001933153783 15.5441844525168 8.05992008020261e-05 0.000179124029348059 -3.74684614997868
ARFRP1 0.358412247478956 5.47364618557975 22.2420823578114 2.40347823884122e-06 6.83646855297736e-06 5.16516817956759
ARG2 -0.595170682299136 3.52650492690884 23.580143149056 1.1981761164121e-06 3.57103939956469e-06 -5.44720535817486
ARGLU1 -0.203772672204094 6.89948710315593 1.45799827739609 0.227248884459824 0.275360288440742 -0.560098692091482
ARHGAP10 -0.310358578546908 3.15694802479499 3.94623201232662 0.04697644348071 0.0657493688510192 -1.18210841174825
ARHGAP11A -1.44584225034072 3.54229859674981 48.9540244822882 2.6203305033611e-12 1.90347655629337e-11 -10.7204524676992
ARHGAP12 0.850303100393027 6.5056281901736 62.2047486460499 3.09540608519846e-15 3.55030448524802e-14 13.4497343988907
ARHGAP15 -1.48570545116516 1.93403125462518 41.6694661063148 1.08083866743995e-10 6.09383739830253e-10 -9.21510913822659
ARHGAP17 -0.0628375042504731 5.50614143919794 0.571890015041419 0.449508850735748 0.503702795360402 -0.297825638965142
ARHGAP18 -1.36215061396982 4.18287707497975 53.4944241908463 2.59327821121216e-13 2.19779590835324e-12 -11.6580126394791
ARHGAP19 0.218093804849105 4.78139683208354 3.20232451493209 0.073533686166323 0.0992551540308069 1.00324693233289
ARHGAP1 0.0182497029633163 6.97145556405849 0.0566307839875719 0.811902629963647 0.840913262692275 0.0752487978724742
ARHGAP20 -0.0224133839158035 3.4557858769859 0.0107771895812618 0.917317556254752 0.932435592844904 -0.0303811569863956
ARHGAP21 0.688190892517398 8.109007604676 47.1079001386114 6.71843415049311e-12 4.55197591669836e-11 10.3418000443442
ARHGAP22 0.822998317975365 4.4866569464201 23.0045047482798 1.61622240552464e-06 4.70590143050842e-06 5.32735717376744
ARHGAP23 0.673505143174558 6.89326342520727 18.8143489730329 1.44079086908689e-05 3.61629770190795e-05 4.44173582460873
ARHGAP24 0.649515605843133 4.56844187626203 15.180744578289 9.76945569212192e-05 0.000214714737213342 3.66813814619821
ARHGAP25 -0.315208346941196 3.81020337476967 3.48486250143083 0.061932506150516 0.0847865854209812 -1.07167285456514
ARHGAP26 0.583754385369041 5.65859070899706 11.4649531882259 0.000709210174345151 0.00135381452755521 2.86844082987297
ARHGAP27 -0.13936866230837 4.47254511341404 0.756315182864711 0.384484142455185 0.438590401840579 -0.357940876701551
ARHGAP28 0.804768515888145 1.68866158374932 7.38198198560363 0.00658805276015329 0.0107028021015728 1.9705025047509
ARHGAP29 -0.583567595435694 4.91797005418086 10.0952823849885 0.00148649380496801 0.0026838670867933 -2.57123899554535
ARHGAP30 -0.129440189193576 4.33350086841164 0.378335236763917 0.538495538746868 0.590016548888777 -0.229135807018391
ARHGAP31 0.936253117837964 7.15122675707984 35.8725829500371 2.1065219496174e-09 9.67778924679297e-09 8.01422383975493
ARHGAP32 1.39008944990402 6.63879670138419 80.8688840540528 2.41201847685702e-19 5.04728416947931e-18 17.2969422431636
ARHGAP33 0.158174233661605 6.3127422839093 1.40265556973037 0.236279447322663 0.284885286530741 0.5453299801867
ARHGAP36 1.8919456623061 3.79955160388842 24.1636303250683 8.8487658562297e-07 2.69882830075673e-06 5.56882474434525
ARHGAP39 0.486270053261267 5.26115566128114 17.714081095542 2.567192116294e-05 6.17709873072745e-05 4.20921545712637
ARHGAP42 0.4189423263132 4.07588211970538 6.45501597619139 0.0110639549207069 0.0173335293757742 1.76111299918089
ARHGAP4 -0.146045229291074 5.00830954371638 0.513700985028919 0.473541102048988 0.527498233975916 -0.277778990012826
ARHGAP5 0.926085084532839 7.41633371902271 84.0513587182286 4.82086970810129e-20 1.11358353148839e-18 17.9532772003598
ARHGAP6 0.274268521533669 3.45460050172129 1.48751798934009 0.22260195746664 0.270275166188206 0.56819385693872
ARHGAP9 -0.645334152790391 2.96242163335511 10.9637736296798 0.000929104154942528 0.00173696124977898 -2.76020987020856
ARHGDIA -0.3973129042248 8.31056816252993 37.631201963399 8.54663556324447e-10 4.18731743692138e-09 -8.37806411437086
ARHGDIB -1.11917951683792 6.84233704787088 39.724999022604 2.92359225384265e-10 1.54627621547752e-09 -8.81071292429688
ARHGDIG 1.83153918162138 4.56316695986129 25.2774488667207 4.96479609098643e-07 1.56883344559081e-06 5.80442316061978
ARHGEF10L 0.928006047071149 6.6091648487788 29.6234516422405 5.24663085436958e-08 1.92725722631293e-07 6.71506031725269
ARHGEF10 -0.0943950617902107 5.6724353167703 0.555585903387453 0.456044236786159 0.510450235435128 -0.292046591538678
ARHGEF11 0.63466003168352 6.24885415016237 41.5140873978735 1.17024595554571e-10 6.55469717732162e-10 9.18344736762853
ARHGEF12 0.638084406469761 7.82232762634606 44.6446828880862 2.36238273736456e-11 1.47887144554599e-10 9.83006957645377
ARHGEF15 -0.0685412454122457 2.41355393233785 0.176591113969891 0.674319299962429 0.717722763976299 -0.144043279053305
ARHGEF16 -0.356153854064692 0.0266575083069206 1.52156261595508 0.217383175948923 0.264780243497629 -0.577114422782397
ARHGEF17 0.776124180422395 6.91237749633857 33.6166689433218 6.7115111856551e-09 2.82950778593875e-08 7.54828910668162
ARHGEF18 0.402826672898937 5.99164353595235 32.7641015816833 1.04048732674016e-08 4.23557942106602e-08 7.37308717041971
ARHGEF19 -1.171104740026 1.329439016683 39.5835353615089 3.14322169125411e-10 1.65188218617266e-09 -8.78202093021156
ARHGEF1 -0.20915462587459 6.23920992280976 2.28796336171325 0.130380907576293 0.167102666559086 -0.777016619749597
ARHGEF2 0.383885827170098 6.95910119469402 14.9061933235457 0.000112991424923545 0.000245832248822415 3.60936114599413
ARHGEF33 0.629273283297869 -0.00432738799933152 10.7466379966232 0.00104468932995831 0.00193423963303701 2.71348972215649
ARHGEF37 1.3299692898304 5.04493274202053 50.879370471422 9.82204950429671e-13 7.58231686862781e-12 11.1201980701574
ARHGEF3 -0.747489379848942 5.76044152650035 48.1369390668414 3.97467679038813e-12 2.80126345789937e-11 -10.5526460440036
ARHGEF4 0.877183191206881 7.07330291666071 28.881554976298 7.69421331788987e-08 2.76031987053314e-07 6.55904058823981
ARHGEF6 0.149825651691794 7.6184257003001 1.3282521315034 0.24911640355675 0.298574957492721 0.524946620853485
ARHGEF7 0.262249583270702 7.34416638956293 4.00779670074883 0.0452903001110701 0.0635788105123384 1.19668760150398
ARHGEF9 0.838892350858814 6.90918778547008 29.2857348007378 6.24537733419191e-08 2.26950919273476e-07 6.64406805379097
ARID1A 0.418403797244772 6.98580679438947 11.8411084279304 0.000579373284452865 0.00111959566343233 2.95093879237009
ARID1B 0.664816241820775 6.37727988756148 53.2678343105091 2.91033200377354e-13 2.43941148078336e-12 11.6127149365617
ARID2 0.407837898086576 5.28556818783588 20.5412940790079 5.83586014427582e-06 1.55737919200368e-05 4.80760563216867
ARID3A -0.0266717241557688 1.45838069395083 0.024048937804082 0.87676045688126 0.898196622600044 -0.0466285823048357
ARID3B -0.106471548128721 2.07406125740828 0.654751642459729 0.418418948623919 0.472955308060675 -0.325179896005644
ARID4A 0.947049199519431 5.41737800495538 93.1787342041951 4.77787330552269e-22 1.50497958517934e-20 19.8224693911692
ARID4B 0.523044011224549 5.79951534868708 64.0916176084732 1.18765779537919e-15 1.45159257533671e-14 13.8381552618124
ARID5A -0.847709348802822 5.32577755595457 27.2218058522279 1.81401166792043e-07 6.13273425013536e-07 -6.21234585419403
ARID5B 0.259672224625872 6.09247648299004 3.18501707823131 0.0743162207581504 0.100193409924503 0.999160842615925
ARIH1 0.131436448803966 6.10589816671612 6.43805601360002 0.011170081958829 0.0174869235162965 1.75728658945898
ARIH2 -0.184098567765274 6.61753396759208 5.93278314451271 0.0148617518785458 0.0227196020150271 -1.64359928053987
ARL10 1.11985416467109 2.82962583803141 32.3653128960219 1.27746551604793e-08 5.1130779203105e-08 7.29131758882969
ARL11 -0.944370882864975 1.7370292998599 18.2641236941125 1.9229483819613e-05 4.71682712262782e-05 -4.32635004087633
ARL13B -0.325478791820832 4.02481471973065 11.1136704864179 0.000856937310654043 0.00161226278462364 -2.7925641705888
ARL15 0.0993104951446488 3.69541434150253 0.709887366467967 0.399481206031635 0.453787014994306 0.343147935504858
ARL16 -0.587183388655858 4.96533845494562 38.9182228597907 4.41935875253297e-10 2.268918885389e-09 -8.6441810300109
ARL17A -0.10046660722008 1.83277712721176 0.419358122491872 0.5172575025207 0.569426594506865 -0.244562253420423
ARL1 -0.415531277620275 6.30455453915024 30.6722111983169 3.05509246396594e-08 1.16116894440379e-07 -6.93510458794063
ARL2BP -0.755327333635468 6.8377177109059 96.2722265546331 1.00124789831608e-22 3.48541879369424e-21 -20.4577450313786
ARL2 0.109742177296474 6.30187083846347 1.23911830530736 0.265641045567863 0.316167593698321 0.500082646102861
ARL3 0.565684532952252 6.38737916170049 23.4600884725033 1.27532191234437e-06 3.78355658542788e-06 5.42209976650537
ARL4A -0.909723759371564 5.54193875563775 26.6496731870746 2.43892040548987e-07 8.08577550542805e-07 -6.09227832064608
ARL4C -1.24942338340321 6.30710819069865 34.7989782181892 3.65565270145093e-09 1.61523041515176e-08 -7.79176551612471
ARL4D -0.319740013603575 3.20173877040627 3.12657579032845 0.0770253689514904 0.103611499820175 -0.984592039655691
ARL5A -0.389040653089474 5.91653616966113 32.5986372604226 1.13294157711237e-08 4.57816559734127e-08 -7.33930850246295
ARL5B 0.753886738426817 3.35633936151943 20.5251906228443 5.88516217024614e-06 1.56941169097006e-05 4.80426311653826
ARL6IP1 -0.391592357648651 8.94191796465838 25.9229238294941 3.55324402780773e-07 1.1496152610273e-06 -5.93944747961987
ARL6IP4 -0.24374579037606 6.7703747790541 10.1111523658536 0.00147374785407369 0.00266246747639674 -2.57471568868286
ARL6IP5 -0.551541136783154 7.70554747933727 46.0381469046231 1.15972685862808e-11 7.56513593112950e-11 -10.1211832641234
ARL6IP6 -0.283643817003881 4.72958122096197 8.02601713901984 0.00461101236483625 0.00767763446845052 -2.11477256845121
ARL6 -0.130846784545897 2.48462397415763 1.22369545622033 0.268636634607947 0.31937577553653 -0.495698027927626
ARL8A 0.314487023060688 6.89700401674938 19.7715262343347 8.72731788850957e-06 2.26451252561658e-05 4.64502527277695
ARL8B -0.180494563909479 7.28137177049791 6.78316839709787 0.00920214035982322 0.0145962620271485 -1.83575834893007
ARMC10 -0.556392176177875 5.23061628576552 35.320122714651 2.79726918880172e-09 1.26101402856148e-08 -7.89928008194956
ARMC1 -0.241399871140278 5.57744130234809 10.7917167320755 0.00101955284701971 0.0018905942643069 -2.72340166400485
ARMC2 -0.170089658995933 1.38969287173024 0.773729881931899 0.379065651083164 0.433138978103233 -0.363372732424732
ARMC3 0.215492179173082 1.8074027001127 0.141114589985307 0.707175463745795 0.747745183259975 0.126246375876519
ARMC4 1.12410518297976 0.508249570938647 8.13527893386077 0.00434121684846894 0.0072559782168879 2.13930402973787
ARMC5 0.473655026035515 5.07989503981072 29.9284749279373 4.48280847279234e-08 1.66184034426806e-07 6.77941070193215
ARMC6 -0.125931437507128 5.58098338574638 2.31910250561054 0.127793741097059 0.164081260651938 -0.784941015901044
ARMC7 -0.389889387330118 3.937779588404 33.1845020503231 8.38158994459506e-09 3.47074231752423e-08 -7.45957762897669
ARMC8 -0.0894751638033837 5.61276271815697 2.909031972891 0.0880847306629795 0.117040435400672 -0.931664071266226
ARMC9 -0.236482866801639 3.5648427752805 2.88539738849974 0.0893859505653253 0.118589606186356 -0.925953373144774
ARMCX1 0.100972703620293 5.43406908087576 1.32642210568957 0.249442727644462 0.298893935915621 0.52448289601826
ARMCX2 -0.0305315061475624 5.66397390959692 0.051246185235243 0.820908834891615 0.849060793547392 -0.0710612127514182
ARMCX3 0.291341359131591 7.14226424097471 12.9357744264818 0.00032236184888197 0.000652563748164738 3.18537705621366
ARMCX5 -0.0155916666315149 3.48010349198672 0.0258239707382728 0.872330961984592 0.89423826906622 -0.0485467483701867
ARMCX6 0.137711559842522 3.82678597947815 1.70670743643802 0.191413121658996 0.236257484847765 0.626614423764349
ARNT2 0.941358336344212 8.58690290297527 60.2843078736319 8.20993127508785e-15 8.86375116431405e-14 13.0523824445699
ARNTL2 -1.1884498338133 1.75005498993987 34.5149673003157 4.22986247942239e-09 1.84757317739414e-08 -7.73339835135852
ARNTL -0.669287806757983 4.62307815617632 23.5830402754698 1.19637345809167e-06 3.5670938867536e-06 -5.44768545977788
ARNT 0.027671567578677 5.48479542613294 0.149765749570093 0.698759316952449 0.740035190736035 0.130747627864848
ARPC1A -0.71291745110977 7.00376017381274 89.9958627965828 2.38658554433322e-21 6.73442008049635e-20 -19.1716997966276
ARPC1B -1.12598335540089 6.23256911195158 33.9221090312548 5.73631292168274e-09 2.4452750217787e-08 -7.61167228839154
ARPC2 -0.722538494701528 7.57420100057232 103.989866880684 2.0335342673463e-24 9.38007029386768e-23 -22.0277939070234
ARPC3 -0.343113781175996 7.1166544377006 13.6482213912513 0.000220450044072806 0.000457767973050974 -3.3393545952652
ARPC4 -0.776863109776916 7.36565406589557 129.685720319672 4.80077142297363e-30 5.22092652780177e-28 -27.2822524184144
ARPC5L -0.369081018523836 5.04342105991695 20.5885336942363 5.69361095244332e-06 1.52214443890998e-05 -4.81754413465792
ARPC5 -1.12155465846521 7.18597745074918 99.387753980561 2.07602310842943e-23 7.93094058781798e-22 -21.1006753034926
ARPP19 0.409397610629756 8.5701230346777 32.2848529545441 1.33147233106577e-08 5.31839309934288e-08 7.27421956573216
ARPP21 2.21856249280969 5.43821107210781 64.8852373804081 7.9389624113769e-16 9.98165409005101e-15 14.0007974844985
ARRB1 1.25946936016389 4.65209418726512 40.5198897426964 1.94624740338164e-10 1.05559301284977e-09 8.97650349311174
ARRB2 -0.39638597352384 6.39370460586585 14.9382458083699 0.000111087974448147 0.000241935503518834 -3.61630039517301
ARRDC1 0.129495444782135 4.64330438979784 2.71587136116734 0.0993547032658942 0.130479129480701 0.884458949446236
ARRDC2 0.790912060577405 5.7321041115324 17.1363228750315 3.47905560762015e-05 8.20035587690755e-05 4.08616729980854
ARRDC3 -1.21700232046057 6.36219750170956 127.071355218211 1.79212825293693e-29 1.80411613787211e-27 -26.7437355086935
ARRDC4 -0.284347240834461 6.04719118377997 2.44036375556973 0.118248801748808 0.152906517727434 -0.815574002143402
ARSA -0.509724259318416 4.93565985203391 12.188023163301 0.000480973265406947 0.000942897458065541 -3.02553553506517
ARSB -0.127684152066055 4.82349780936489 2.65392579165064 0.103294515920735 0.135212176480674 -0.868984196410314
ARSD -1.22635285797036 4.72514163666329 35.9058414668957 2.07086921348969e-09 9.5228025962293e-09 -8.02123521832208
ARSE -1.01764649263577 1.57932036598174 22.7342449562978 1.86023029411962e-06 5.36603507300836e-06 -5.27034649305726
ARSF -1.05285521305174 1.93392376813947 5.20671459748232 0.0224998130908929 0.0333092920549695 -1.47743459756663
ARSG 0.409599324759317 2.74905667831837 5.29800086722855 0.0213499145051274 0.0317570172814373 1.49816029462794
ARSI -2.20632957359476 2.45822083063982 63.6642005810619 1.47541580558243e-15 1.78572055949412e-14 -13.7481865011948
ARSJ -1.89054857963989 2.83990694981586 43.9434287732139 3.38005230304369e-11 2.06221946204128e-10 -9.68566511883824
ARSK -0.504593276089274 3.26015833214488 25.4269720248132 4.59449273469196e-07 1.46018232197473e-06 -5.8355929137471
ART3 -0.613306508892038 1.23479703081662 3.816284154475 0.0507566838483314 0.0705564314850056 -1.15146339252422
ARV1 -0.371435758186824 4.54439031026026 16.9845058428037 3.76861084790272e-05 8.83672222582667e-05 -4.0537087964365
ARVCF 0.511969064781036 5.85903711712169 11.7797763677063 0.000598776773062468 0.00115469520345039 2.93753263822087
ARX 0.413429483348017 2.7119025618024 1.67894150223717 0.195065161347757 0.240307246479265 0.619233132822788
AR 0.668217389677234 2.50595109435781 4.49049159501823 0.0340838751287202 0.0488942475970346 1.31074223257001
AS3MT 0.346051610766877 3.66936573263706 3.58593752611705 0.058270528083123 0.0801932937290273 1.09586194865168
ASAH1 -0.130856448190145 7.98538011198576 1.32151930667669 0.250319564590774 0.299848142212409 -0.523098637602919
ASAM -1.46909044480851 0.373584937680123 19.940795720834 7.98775658320291e-06 2.08532653466165e-05 -4.6808259305712
ASAP1 0.257653692580554 6.71468189403392 7.55329553539093 0.00599004277523448 0.00980829182418051 2.008406621155
ASAP2 0.170482485014567 5.49861926195115 2.51862536075456 0.112508623004587 0.146156245020956 0.835182623206331
ASAP3 0.133061146503949 6.03814012087546 0.623159955383159 0.429875445005388 0.484105385875682 0.315060085623772
ASB13 1.20302434904463 5.22389374543649 80.4762585684785 2.94218716973711e-19 6.06302166554816e-18 17.2173108798582
ASB16 -0.374721073409107 -0.268108007317516 4.37733831877 0.036419827626498 0.0520248333468067 -1.28378930230669
ASB1 0.898742961097582 5.86854242195495 53.5861723656491 2.47495264324837e-13 2.10469859770306e-12 11.676810088297
ASB2 0.429244620229441 0.29168994261551 1.78429204906266 0.181623169545096 0.225519093512158 0.64681668280628
ASB3 0.213948216109535 5.50711612357365 4.15506587265347 0.0415101592383854 0.0586997540760045 1.23136371823549
ASB5 -1.27570779705821 0.201738835866316 10.5369327676311 0.00117012450006591 0.00214859316323416 -2.66784581051565
ASB6 -0.0471223242878572 5.4788895178335 0.63289073977154 0.426296950056252 0.480808861233883 -0.318027536950585
ASB7 0.0323065374787693 4.37670117704258 0.288466068288386 0.591205190636688 0.639629233935536 0.194071695259218
ASB8 0.142978300918634 5.47268631661951 5.18934698680071 0.0227257539175344 0.0336137206013446 1.47348341412368
ASCC1 0.420497295683273 5.66392752689962 14.2808001004083 0.000157462845711907 0.000334670319295535 3.4753828019468
ASCC2 -0.0552006906336022 5.46738471887389 0.452665556153136 0.501071834846868 0.554009612879927 -0.256482699559499
ASCC3 0.143863121981443 5.8754893261602 1.76530368841469 0.183964354101306 0.228197894576252 0.641688366833379
ASCL1 0.509273728654752 6.35638065488667 4.54023113634841 0.0331071213061034 0.047649053355838 1.32194572307224
ASF1A 0.233365907110152 5.52855762113076 5.91459380952065 0.0150159646359484 0.0229388759469901 1.63942786725341
ASF1B -2.02686130827092 3.04041560283744 60.1177189864079 8.93503483419982e-15 9.5840953199959e-14 -13.0184488755952
ASGR1 0.827298303639664 2.53317558896055 16.5371204512833 4.77069160890746e-05 0.000110079811493127 3.95829232281827
ASH1L 1.00974422531063 7.16011841458184 99.7418415102116 1.73614337243125e-23 6.70124355073915e-22 21.1738445977304
ASH2L -0.0441957396697247 5.93628730715713 0.711832427389609 0.39883616080059 0.453144073342506 -0.343763695758157
ASL -1.11853336232786 4.31284005155367 97.4969549161734 5.39391578321626e-23 1.9411582428536e-21 -20.7119390595643
ASMTL 0.591005950860429 5.96035460613317 35.9217963506188 2.05398085475821e-09 9.45097614423797e-09 8.02452333306086
ASNA1 -0.637311066995394 6.55515803433962 92.2982421319258 7.45504900141755e-22 2.2760814563959e-20 -19.6428121994693
ASNSD1 -0.310252864690859 5.98884427899951 28.2381989453311 1.07266619326468e-07 3.7657053754596e-07 -6.42415366170052
ASNS -0.505873397468969 5.81741370630288 13.8025608793967 0.000203059261912836 0.000424316962586163 -3.37230960643673
ASPA 1.45431515404999 2.93781641166291 29.8510659906603 4.66540297855488e-08 1.72480990018583e-07 6.76325876369202
ASPDH 2.29610233957066 2.0479076965772 45.4197097073952 1.59025985012132e-11 1.01994324179757e-10 9.9914239953557
ASPHD1 1.27934609074096 4.94626790875567 27.2014956871988 1.83316803710322e-07 6.19328131174623e-07 6.20807919298181
ASPHD2 -0.0245537332277007 3.56939421212978 0.0178496574449412 0.89371682007667 0.912707307034225 -0.0396684725421262
ASPH -0.0648985300023157 7.41943445493036 0.430422104838982 0.511781900504881 0.564357822190972 -0.248445451108678
ASPM -1.46903893361447 3.21961951849452 23.0813429405733 1.55290250051254e-06 4.53838649571132e-06 -5.34309852171525
ASPN -2.41294565011521 1.36042717440877 86.5759900826475 1.34469821196968e-20 3.37283815827209e-19 -18.472004497428
ASPRV1 0.324034943593982 2.56845646012056 6.66013578969665 0.00985934023177435 0.0155443714405509 1.80842683459984
ASPSCR1 0.124358722934139 4.87307214196421 3.11919683292625 0.0773749125198583 0.104015954311411 0.982900042066655
ASRGL1 0.664231913913987 5.90525716625982 20.6994767782448 5.37306816652231e-06 1.44599581591762e-05 4.83983296369883
ASS1 -0.521121474085537 4.46936031153501 4.05081648698916 0.0441499862010778 0.0621260525509877 -1.20672624029944
ASTE1 -0.582153098168553 3.2382020110011 48.0638571643728 4.12561598659999e-12 2.8939525698848e-11 -10.53850859098
ASTN1 0.842409788384979 7.93274070756101 34.7667000377852 3.71676717052979e-09 1.6383465702285e-08 7.78559422368845
ASTN2 0.774506828562138 6.62543808080314 20.7473394353921 5.24043356902867e-06 1.41290661862031e-05 4.84988654045721
ASXL1 0.212304060165859 6.38160124424217 6.52460421236279 0.0106392221581186 0.0166997230229466 1.77729073188256
ASXL2 0.922935001518974 4.71047260473493 25.3562521421413 4.76605132353439e-07 1.51019563312077e-06 5.82096678987139
ASXL3 2.23331504771532 3.09010050831755 74.1958740921743 7.07379913774538e-18 1.20862996964757e-16 15.9177066410232
ATAD1 0.720485755334277 5.97219402616294 45.5382498898886 1.49686955015070e-11 9.65003200749697e-11 10.0154712461737
ATAD2B 0.581142468621657 3.88629542200639 27.4338283431433 1.62562572768399e-07 5.53857711336925e-07 6.25660179324678
ATAD2 -0.412805736822182 5.01531396171641 9.29847717640689 0.00229344418143521 0.0040162229500709 -2.39618218647609
ATAD3A 0.209958511216863 5.31586095090657 3.73534482006596 0.0532726699834823 0.0738197088991725 1.13182767173495
ATAD3B 0.0916945910903497 3.48635566438448 0.331169614042068 0.564971187251038 0.614820372423724 0.211251750338494
ATAD3C -0.92370078211973 0.654210484002814 12.9995684086645 0.000311562780569207 0.000631990996283269 -3.19928910888905
ATAD5 -0.458287213890462 1.9107523995877 6.02655531237048 0.0140922083540963 0.0216230496671144 -1.66508305412942
ATCAY 0.969824623177396 7.60327344046951 8.44499735231022 0.00366048970445372 0.00619675447183911 2.20783571115029
ATE1 1.13014603392724 3.71893118713401 46.0932273498931 1.12757573101027e-11 7.37478086756891e-11 10.1322508796779
ATF1 -0.368427358009537 3.72324437864433 18.3835962051807 1.80606140158291e-05 4.45136622368631e-05 -4.35150667388569
ATF2 0.371408137768263 5.0967224642665 12.6969736227828 0.000366247840388362 0.000732759595344788 3.13503848585028
ATF3 -1.39621930454001 4.98213771006564 31.6954079557222 1.80348123637633e-08 7.06920992916888e-08 -7.15062912122088
ATF4 -0.387076286311007 7.7797764301549 20.3854818834741 6.33082668989515e-06 1.68013870418147e-05 -4.77465486352767
ATF5 -1.12864674843909 4.86068600964393 68.4737629907368 1.28576968349862e-16 1.78533853815899e-15 -14.7482794202723
ATF6B 0.183389678174396 6.35968698631614 6.68307845683893 0.00973323853964411 0.0153582831939278 1.81365732864533
ATF6 0.0726792691871066 6.00186228542521 0.898731699767964 0.343122016812988 0.397062130368676 0.401141531611975
ATF7IP2 0.066632414692716 0.872650917819105 0.112933798935785 0.736828453876762 0.774353328229518 0.111060830677973
ATF7IP 0.75021152045579 6.05889385674999 24.7514445469371 6.52199023482257e-07 2.02693225925368e-06 5.69316076532965
ATF7 0.20140739816814 6.05418526266176 5.43736471707462 0.0197103858246005 0.0295200078810538 1.52988353090395
ATG10 -0.803996197460539 2.02647259512179 66.2498930559387 3.97229309862608e-16 5.19090638108399e-15 -14.2847568036284
ATG12 -0.267161993943371 5.25861240357988 19.6790138584378 9.16018380929494e-06 2.36775812933181e-05 -4.6256626636305
ATG16L1 -0.251886462847798 4.68581383772845 8.40082540694829 0.0037505067605126 0.0063369018172916 -2.19812302169578
ATG16L2 0.241598586436042 3.95585453791533 2.59456761365007 0.107230699977158 0.13990981688061 0.854151811830533
ATG2A 0.625107076780092 5.93116402198563 61.4522967707152 4.53600889628155e-15 5.08517656476289e-14 13.2936939631403
ATG2B 0.870870604625837 5.59999657821593 74.5347828877379 5.95792428998485e-18 1.03699899528603e-16 15.9842216643843
ATG3 -0.495039455352185 5.80965951205881 58.2938616039171 2.25747364980251e-14 2.25580817628489e-13 -12.6466978335552
ATG4A -0.704088345020849 3.49058041985028 52.6267354124636 4.03360753968195e-13 3.31215480899666e-12 -11.4798893726354
ATG4B -0.294323274611992 6.01011142815857 19.4862534655795 1.01326264818419e-05 2.60510788529703e-05 -4.58417428656062
ATG4C -0.212754665008063 4.1528541391346 4.54622919349825 0.0329913266123733 0.0474915724828744 -1.32338345035209
ATG4D -0.201782249066866 4.46875118387657 6.28306564278084 0.0121897052302203 0.0189537067652945 -1.72230584267288
ATG5 -0.576641353903928 5.10682159958297 73.0192411003277 1.28392030285431e-17 2.10905497157954e-16 -15.6759121004205
ATG7 -0.394799587058385 5.52291964500606 27.7474503222806 1.38230262957986e-07 4.77618897915359e-07 -6.32091849783767
ATG9A 0.286876729121438 6.83780217817676 19.8589867859975 8.33698736838887e-06 2.17117243142153e-05 4.66330568412682
ATG9B -1.87892325763283 1.06207812371823 53.1553221388093 3.08189300995199e-13 2.57816529788179e-12 -11.5886892414991
ATHL1 -0.409449221489825 3.75756469073933 4.31689317034997 0.0377357597208904 0.0537705703980056 -1.26945535650424
ATIC 0.0523781840191202 6.05159800469561 0.318835927378331 0.572308051130588 0.622122986560239 0.206123751796955
ATL1 0.911753545295514 5.57580944470094 29.0497800126735 7.0542111260653e-08 2.54481093383164e-07 6.59434447794166
ATL2 -0.165722594604903 4.85609505593063 5.15757774760981 0.0231451554342888 0.0341696066999077 -1.46636002000261
ATL3 -0.172245551802862 3.74248701568165 1.1763507886711 0.278100156481089 0.329548574835898 -0.482080562167469
ATMIN 0.335716325977207 6.60520811540435 39.384369536243 3.48072039428269e-10 1.81516461863556e-09 8.7410839823507
ATM 0.769215178672969 6.34281516381368 58.5896310236862 1.94237442322634e-14 1.96599432959574e-13 12.7064177391126
ATN1 0.651676238920152 8.79304269536967 37.1086109822523 1.11729236848649e-09 5.36985128970331e-09 8.27003774129403
ATOH8 2.46425390587063 5.91635479129525 64.2078802890052 1.11960044706199e-15 1.37631411392547e-14 13.8612824364667
ATOX1 -0.200030670131204 5.15483847181681 3.26973634702119 0.070568964196174 0.0955563934889391 -1.01974024985362
ATP10A 1.42579077166232 4.51072850755213 61.0919224825368 5.44711695694622e-15 6.06328125417904e-14 13.2172922859123
ATP10B -0.115858500161117 4.01070074200245 0.189243852955741 0.663546698561402 0.7082807180016 -0.149794581129029
ATP10D -0.378901196889169 4.68705375876519 9.87747968467789 0.00167313958830118 0.00299688707935793 -2.52332962066318
ATP11A 0.438721033330522 6.15728305759372 12.1484763062452 0.000491279843707839 0.00096082677755357 3.01735490196058
ATP11B 0.076760538186951 4.9393568977076 0.80007878987989 0.371069813689473 0.425120998632035 0.37148744275156
ATP11C -0.0238053222393992 3.94841666692042 0.0350586480410016 0.851472818914651 0.875929954360933 -0.0575306217438074
ATP13A1 -0.108828444703363 6.60377298657438 1.55276143964116 0.21272824018432 0.259534724083376 -0.585804528108707
ATP13A2 0.301887579479068 6.94096395312802 7.29492340081009 0.00691497179324792 0.0111972790726661 1.95088749762349
ATP13A3 -0.240387566301372 6.17979043931672 4.37333352732901 0.0365055101526043 0.0521372311890003 -1.28285203629135
ATP13A4 0.567871414448973 5.1680788329268 6.52864687235484 0.0106150678664185 0.0166705909288256 1.7780490052962
ATP13A5 -0.586048244783681 1.10876362498635 3.45523801690587 0.0630516563937932 0.0861632098421977 -1.0646781306155
ATP1A1 -0.293855073674581 8.95906375456883 4.34560836057642 0.0371045088434979 0.0529318342837299 -1.27628305583871
ATP1A2 1.32285653344851 10.1191383953145 23.1590970241082 1.49135999383437e-06 4.36967011762799e-06 5.35955134827021
ATP1A3 1.68526447142258 8.3061046083812 27.458388279354 1.6051115951169e-07 5.47996279918576e-07 6.26122238972059
ATP1B1 0.687636765348479 7.80898449405553 8.02915330643421 0.00460303519356546 0.00766606543135835 2.11542747827804
ATP1B2 0.273938488428497 9.37405975904156 2.9622956607966 0.0852268579174203 0.113516445209337 0.944941217358031
ATP1B3 -0.837520931885182 6.72143457046842 73.5093899667331 1.00158551414798e-17 1.676699165763e-16 -15.7755448517464
ATP2A2 0.461379766238319 8.93813682348869 21.5721185171238 3.40769848573273e-06 9.4858618146406e-06 5.02292320622602
ATP2A3 -0.0302765670477131 2.46832756639793 0.0166544936839728 0.897316272889756 0.91588101320713 -0.0381609440877387
ATP2B1 0.22378036156789 6.85695950252185 1.1631828896588 0.280806413897154 0.332491040344409 0.478220053162109
ATP2B2 1.33637890646732 6.78860112324793 24.7601367081925 6.4926442844519e-07 2.01823298965259e-06 5.69502869920929
ATP2B3 3.42697272815524 4.0488393000959 42.6840545970034 6.43345863104086e-11 3.76185636357448e-10 9.4245977908425
ATP2B4 0.574798978178163 8.22325296278329 21.0785132366668 4.40843751823656e-06 1.20273412532881e-05 4.91983036656225
ATP2C1 -0.0456632751942699 7.20199364165709 0.71430641283888 0.398017883484064 0.452331689247068 -0.344542985583633
ATP2C2 1.03438997053103 0.992842982468375 9.46226167633887 0.00209742304089822 0.00369860408170701 2.43196215539252
ATP5A1 -0.0562538741297783 9.08007773496639 0.655371168724685 0.418198866876893 0.472742406494601 -0.325375438355961
ATP5B -0.0983407353316623 9.25505041135369 1.5044070732898 0.21999450493187 0.267545353765401 -0.572602586650364
ATP5C1 -0.165724514782096 7.06630018905897 3.09468907460541 0.0785481562329275 0.105412446380327 -0.977108107575398
ATP5D -0.300601387317476 6.35796851604074 11.8801396144562 0.00056735688190138 0.00109765617237354 -2.95953367612016
ATP5E -0.207741880210744 7.33404593052193 3.33016226997242 0.0680201632694921 0.0923484975899547 -1.03457016566716
ATP5F1 -0.625659585312033 7.35702648232568 54.2035821788455 1.80757024989048e-13 1.56484538948973e-12 -11.8055285653434
ATP5G1 -0.368042533059817 5.43940046451317 15.0994322034634 0.000101993961719563 0.00022363620833845 -3.6504578796384
ATP5G2 0.0499943657856113 7.56677407615934 0.288022886277474 0.591490305749556 0.639847096882498 0.193923796194089
ATP5G3 -0.873221531319083 7.17317160008174 77.3781725128744 1.41166701415574e-18 2.66570682432273e-17 -16.5741876162051
ATP5H -0.427218263304857 6.45680502023501 23.8190300084024 1.05830971563301e-06 3.18991633688371e-06 -5.49622070719555
ATP5I -0.510446121525648 5.89288961614431 33.1379830829343 8.58452768057935e-09 3.54197944926479e-08 -7.45075396293612
ATP5J2 -1.39428816242246 6.56702070106099 171.285027661401 3.87712375318187e-39 1.11087051535878e-36 -35.9543365600892
ATP5J -0.583756139051805 6.4455913288914 44.6815970514677 2.31826052272981e-11 1.45308218460881e-10 -9.83770982182536
ATP5L -0.417877183102055 7.00528497561179 16.394058158439 5.14462493750985e-05 0.000118049848981918 -3.92793456416646
ATP5O -0.52622101910432 7.27804154389233 35.4118628968016 2.66856600406248e-09 1.20701168471545e-08 -7.91828852560863
ATP5SL -0.702844923989171 5.20045884272141 80.1336946688209 3.4991427179161e-19 7.11237753809441e-18 -17.1479851982753
ATP5S 0.417420986080761 3.36239644985022 14.4256787965975 0.00014580058221567 0.000311617110089121 3.50637870435864
ATP6AP1L 0.538194290186636 1.76891522048185 11.6467715072554 0.000643140574158044 0.00123529088750557 2.90823076227225
ATP6AP1 -0.199729732330376 7.55870411856115 9.52367593885023 0.0020283787902561 0.00358533818911207 -2.44546987298418
ATP6AP2 -0.3652404146938 7.82012206842496 25.9688562298375 3.46969780700454e-07 1.12429377178253e-06 -5.9491201951778
ATP6V0A1 0.843647980610169 7.85117178701804 48.3395492259257 3.58449450779668e-12 2.54311350817442e-11 10.5946342552888
ATP6V0A2 -0.286769733444101 5.02323216659472 10.577607740835 0.00114465687087101 0.00210520216258575 -2.67670619252205
ATP6V0A4 -0.798555251758245 0.216698016954374 1.2481740865062 0.263901503600617 0.314423710687372 -0.502484711257267
ATP6V0B -1.05073342509718 6.77027373066519 123.73411221292 9.63235764984151e-29 8.59356267215501e-27 -26.0658267514088
ATP6V0C -0.469123020550516 7.90818878734301 34.2476901629339 4.85251050402815e-09 2.09923211380707e-08 -7.67793953846749
ATP6V0D1 0.0195838147573356 6.92525187708013 0.0730442113693499 0.786954907961362 0.818773824980191 0.086836049556636
ATP6V0E1 -0.871169433226409 7.19831683432597 66.8174633558479 2.97847848438961e-16 3.95511149188242e-15 -14.4028412695299
ATP6V0E2 0.156982480621154 8.78624826720329 2.02584896721422 0.154642480923923 0.19505742662424 0.709837509691975
ATP6V1A 0.415777576968204 7.28530416994208 11.0006548612841 0.00091079701802878 0.00170519788534943 2.76822521460199
ATP6V1B1 -0.350004323245364 1.09634983678657 1.4794015607643 0.223868177144916 0.271591236160093 -0.56608424819389
ATP6V1B2 0.129950357521388 8.00091920622381 1.04691478090456 0.306218712025366 0.359155521567025 0.444717452444778
ATP6V1C1 0.577700579104958 6.89953382992571 29.6456050021887 5.18701016740703e-08 1.90676695001721e-07 6.71970238430402
ATP6V1C2 -1.75402143435203 1.19901143949208 191.797340233158 1.2883087604896e-43 7.6778048890138e-41 -40.1147629285173
ATP6V1D 0.0488302147981051 6.41260817108206 0.254573500061099 0.613872987946407 0.661227128933886 0.179649336430615
ATP6V1E1 0.0445753018230839 7.26258864562911 0.15653239119257 0.692369335865994 0.734258874281865 0.134150795873116
ATP6V1E2 -0.0123133316719879 2.15429834600569 0.0107679435975001 0.917352904216431 0.932435592844904 -0.0303811569863956
ATP6V1F -0.628559213010951 6.89804719510099 53.1485776019402 3.09249295335753e-13 2.58558094905016e-12 -11.5874418608409
ATP6V1G1 -0.484544501140568 6.62452484292501 42.2716368582579 7.94362861226675e-11 4.56781639112938e-10 -9.34029136140011
ATP6V1G2 1.72249136429376 6.97572294588012 49.1754535847749 2.3406137917451e-12 1.71702633595324e-11 10.7652230435278
ATP6V1H 0.274013104498069 6.28576643069336 5.77692917002506 0.0162378867725943 0.0246664228206446 1.60789382829295
ATP7A -0.105005955733707 3.84036445293637 1.03594675088848 0.308766027721455 0.361858337687561 -0.441461416211942
ATP7B 1.15268505956817 3.01723043228134 52.5020264209233 4.29804615596388e-13 3.51463170569187e-12 11.4541201774908
ATP8A1 2.02095977244201 6.83446521570866 77.0471165949104 1.66927733602338e-18 3.10882037867655e-17 16.5074043698845
ATP8A2 3.43672414765998 2.95784622470081 37.7707230074341 7.95669739432737e-10 3.90985601840645e-09 8.40783923533122
ATP8B1 -0.562195142300408 1.54817042431053 7.13443514055973 0.00756174593801629 0.0121521359864637 -1.91534737921766
ATP8B2 0.15390576172494 5.1926785984918 2.59138279185365 0.107446493652317 0.140130016537629 0.853468826738715
ATP8B3 -0.503859702838755 0.58573851679729 6.40641534265222 0.0113708747612908 0.0177732546232136 -1.75023303727752
ATP8B4 -0.0479613748527999 3.18846463747826 0.0500998870708145 0.822889553927884 0.850905538519772 -0.0701186495236768
ATP8B5P 1.57608713683511 0.548522364272404 59.3838417991044 1.29729920433686e-14 1.34893620183518e-13 12.870008589873
ATP9A 1.71296640806678 8.69740832118913 119.500710037719 8.13662247437512e-28 6.20111814395886e-26 25.2075299943778
ATP9B 0.0791375492373512 4.61805221274239 0.934756497752247 0.333629994551899 0.387401861805685 0.411838296446045
ATPAF1 0.121129152926249 6.75365402192471 1.39412262075845 0.237710119633842 0.286448000034342 0.542954205626208
ATPAF2 -0.263374668196686 4.01610288594277 12.4636543208632 0.000414947349232637 0.00082156818022818 -3.08535638954092
ATPBD4 -0.416544571209971 3.09955300607742 10.8849239876571 0.000969501590023327 0.0018062528685454 -2.74322145018729
ATPIF1 -0.281159229046446 6.21609556943842 8.42920653194415 0.0036924143544982 0.00624724976921061 -2.20431113032395
ATRIP -0.155240467357138 3.43116572184109 1.879952948002 0.170339495599962 0.212981549592466 -0.671658017487302
ATRNL1 1.18928110456608 5.54521591484483 18.7818287445611 1.46556845598316e-05 3.67353708373034e-05 4.43491557166875
ATRN 0.730882106642351 7.20951562111614 74.4639494416978 6.17557678590799e-18 1.06740044702138e-16 15.9716726196523
ATRX 0.556407550709719 6.72438246782242 11.0819011378144 0.000871743801310117 0.00163784500576538 2.78572719923357
ATR -0.0716925889664054 4.71803244764283 0.870206124711572 0.35089825093472 0.404803177752721 -0.392756086891936
ATXN10 -0.28644855206178 7.37794492422261 19.309221609155 1.111681497021e-05 2.8424476787568e-05 -4.54630752067236
ATXN1L 0.473330422597232 6.00711124268299 29.3242353265321 6.12251563754956e-08 2.22812311880437e-07 6.65206081514102
ATXN1 0.45845580184999 6.17574560251192 28.3834897639424 9.95103535758413e-08 3.51049090911281e-07 6.45463214729168
ATXN2L -0.0246672069051433 7.02752234539413 0.0929155834294306 0.760502809622618 0.795250656974129 -0.0994959634401891
ATXN2 0.423334961003979 5.86113945992523 33.8705828139219 5.89026183955046e-09 2.50811692333416e-08 7.60065222143973
ATXN3 0.456081325338639 3.90598795137542 27.773279284843 1.36397015605523e-07 4.71831700837402e-07 6.32621288363642
ATXN7L1 0.298500478584375 3.29519362083163 7.55728674098296 0.00597679087881071 0.00978874434466316 2.00927301393316
ATXN7L2 0.432460670857285 3.58034181401031 8.03442179980445 0.00458966585095098 0.00764465416582656 2.11664215672261
ATXN7L3B 0.61006593080331 7.68463996432687 48.9756026380119 2.59166164738e-12 1.8844883789319e-11 10.7248065363684
ATXN7L3 0.644115052483123 6.09860598923368 27.9525664486709 1.24325952905531e-07 4.326608329013e-07 6.36385241800844
ATXN7 0.436411432716094 4.51846185345459 20.623586770496 5.59031204407498e-06 1.49802264648693e-05 4.82448162110253
AUH -0.098559650678665 3.30228726248963 0.864715340599446 0.35242249253954 0.406404235011347 -0.391041775053675
AUP1 -0.567776993405739 6.61710712624741 74.1671585178782 7.17744977027838e-18 1.22353345683498e-16 -15.9123841506112
AURKAIP1 -0.444051725988199 6.29213458826417 27.541291295681 1.53776208267488e-07 5.2717711159165e-07 -6.27804345373505
AURKA -1.96123592586802 2.95423165153156 120.0157427982 6.27606364713672e-28 4.87016001451511e-26 -25.3124567693235
AURKB -2.62022729596572 2.44796221663993 65.3152085145475 6.38268636876181e-16 8.1139628163978e-15 -14.0907669868548
AURKC -1.34122843219091 0.197780038768052 30.545968234031 3.26048738494495e-08 1.23357037959103e-07 -6.9088360674178
AUTS2 0.24532082447698 5.80009023663834 3.2286124392883 0.0723619762544307 0.0978420078241913 1.0094746436862
AVEN -0.509298586807794 2.84041419790708 20.6069449077499 5.63911777449524e-06 1.50920092908576e-05 -4.82125293611304
AVIL -1.66254489421935 2.37938445927491 34.3319222551598 4.64696765197579e-09 2.01616689128676e-08 -7.69547352135101
AVL9 0.579322065709504 4.20816618198537 18.5837685266038 1.62599127484683e-05 4.0376073339905e-05 4.3938759194125
AVPI1 0.889501689036206 3.18626332388853 33.8669897703116 5.9011501200811e-09 2.51203530397395e-08 7.59997426134673
AXIN1 0.530316464951438 5.61972172566062 38.0370823228045 6.9412752777079e-10 3.44267844083122e-09 8.46310354014586
AXIN2 0.58576202653328 4.53789955844799 18.7562712939553 1.48534098939513e-05 3.71559694442545e-05 4.42997140294151
AXL -0.255978393086266 6.16215615632968 2.70746544836896 0.0998795663513089 0.131099080175152 -0.882400355420954
AZGP1 -0.687974016721412 4.90204960526529 3.86744235374968 0.0492314909732277 0.0686091089711083 -1.16361822083455
AZI1 0.634896745239915 4.46785891121585 24.0473359707983 9.39962199408069e-07 2.85806057326139e-06 5.54392857108235
AZI2 -0.299166258437179 5.76372768450116 34.2237658957982 4.91253351656355e-09 2.12181780991865e-08 -7.67329190956941
AZIN1 0.160420923645804 8.14297707306723 5.9535041792987 0.014688060243403 0.0224702135297732 1.64839280055098
B2M -1.04860713109832 10.6617318821509 40.560206215707 1.90650092720818e-10 1.0366772742509e-09 -8.98435642184228
B3GALNT1 -0.717581644561974 5.56585067914867 26.3897511906944 2.79017037897171e-07 9.17069236185738e-07 -6.03759787506245
B3GALNT2 -0.609014545369159 4.26513279716131 34.9276609350406 3.42184885363314e-09 1.5218545095606e-08 -7.81762686446111
B3GALT1 0.267241055035188 1.3306071696048 1.174302585422 0.278518935546202 0.329992335642375 0.481496146870228
B3GALT2 0.661345179815693 4.3589764449839 6.7509564928196 0.00936974414526201 0.0148368389861047 1.82865861638323
B3GALT4 -0.322239959862498 2.99533090510045 4.34842164994805 0.0370432615862804 0.0528495216292246 -1.27695893938263
B3GALT6 -0.335504374059781 5.32996066458837 12.8760679486423 0.000332810753207188 0.000671707858579503 -3.17281957068635
B3GALTL 0.0948705620632261 5.12603650450742 0.366828040663819 0.544738354860801 0.595848817933417 0.224863917887402
B3GAT1 0.593741589401238 7.55056935607875 16.6207925433401 4.56478358336237e-05 0.000105639500789866 3.97617365976271
B3GAT2 1.0067089646949 5.11855475359871 9.61968622956664 0.00192502619633484 0.00341602731052796 2.46647866586237
B3GAT3 -0.228498791979832 6.08573095749747 9.99462433263547 0.00156997853426042 0.00282364922524698 -2.54918925556698
B3GNT1 0.812435532129986 7.3474290651813 49.7475739181867 1.74854267349549e-12 1.31109900817359e-11 10.8823645111475
B3GNT2 -0.420661863169221 3.90585919550147 12.2364297950351 0.000468654171409672 0.000920564073807872 -3.03594597800977
B3GNT5 -1.34714753424255 4.23503569059401 34.5043942955096 4.25290110619624e-09 1.85709184001224e-08 -7.73116661827192
B3GNT7 -1.65540269034352 2.50340924864987 52.474194897977 4.35939011431748e-13 3.56088559831229e-12 -11.4484419788166
B3GNT9 -0.346013488538072 5.0622619553024 3.43243570890272 0.0639277534647451 0.0872375525619378 -1.05929652699699
B3GNTL1 0.210754422127901 1.79865443163517 2.75129548843671 0.0971756639307607 0.127899312447385 0.893131790166453
B4GALNT1 -1.15245798234029 5.2707178957036 21.7597868786897 3.09009488062216e-06 8.66541005578572e-06 -5.0622108812188
B4GALNT3 -0.395969293992929 0.589118339091484 1.63374066940324 0.20118644113088 0.246868455477597 -0.607534400093324
B4GALNT4 0.558817705011998 6.27338040655984 13.6616746430904 0.000218876209878351 0.000454753402730101 3.34222404260779
B4GALT1 -0.920826011624495 5.1791353037318 22.8212453263538 1.77789448946346e-06 5.14346601912933e-06 -5.28874412503388
B4GALT2 -0.320537114351925 6.53830895340287 12.8956962650287 0.000329338556372 0.000665060334966987 -3.1771389532614
B4GALT3 -0.456982105849836 5.02587964920138 34.0089325909535 5.48596408278536e-09 2.34419752559679e-08 -7.63000579680819
B4GALT4 -0.380913719173715 4.8524264576165 14.664136316945 0.000128467520620002 0.000276915160549394 -3.55765326685209
B4GALT5 -0.387196015794608 7.11672232931566 14.3163921137853 0.000154513526059106 0.000329059037271957 -3.48272617724373
B4GALT6 0.724583596615566 4.31046543238626 9.31479521811434 0.00227310783796015 0.00398482570629113 2.39959066961326
B4GALT7 -0.426044851840629 5.06521875727406 39.1480521569929 3.92855005157232e-10 2.03234261174917e-09 -8.69200307697398
B9D1 -0.791783575509108 3.43493830248047 39.6762464213136 2.99749146900996e-10 1.58190853818365e-09 -8.80081862988412
B9D2 -0.92104547366015 2.21706936698506 39.1553804589252 3.91383197362503e-10 2.026839853147e-09 -8.69318056489465
BAALC -0.109440393713175 9.4284928746235 0.631597005461401 0.426770126289795 0.481190261207178 -0.317683170914036
BACE1 0.445567068355171 7.59299139686675 19.2844932686359 1.12617273429758e-05 2.87555228248493e-05 4.54127873177403
BACE2 -1.72814993083197 3.47836491060601 84.6888666767084 3.49211293923512e-20 8.2124620108443e-19 -18.0855266263842
BACH1 -0.133660158900686 5.35848014836747 1.46222086467517 0.226577088300299 0.27469867675044 -0.561143432612078
BACH2 0.57387693782318 3.77444360592902 15.7713010084144 7.14785751198104e-05 0.000160578903906824 3.79431151085469
BAD -0.244186760244923 6.30732065147635 7.14351528868775 0.00752355355205854 0.0120998946861097 -1.91721840963731
BAG1 0.12389865483128 6.15205261930721 1.79913826610391 0.179816709226177 0.223592818457754 0.650542149597136
BAG2 -0.123602195240287 3.03873880774558 0.625074762509513 0.429167700013532 0.483527643867334 -0.315578691724003
BAG3 0.483784612743857 6.16013712807891 6.68292177151514 0.00973409411371637 0.0153582831939278 1.81365732864533
BAG4 0.282575287570868 3.50829005765292 3.55429160980253 0.0593916536874029 0.0816231204029716 1.08818680642764
BAG5 0.071440546196796 5.90723423252656 1.05658331676389 0.303995746722645 0.357026062621842 0.447300079574904
BAHCC1 0.661938016662774 5.89011359688407 22.2123029984349 2.44104588135215e-06 6.93538188143892e-06 5.15892962046877
BAHD1 0.452882447655191 5.3892750594874 34.1376850296936 5.13471680817531e-09 2.20721712997703e-08 7.65615494200258
BAI1 1.00801161542805 7.29710659575623 12.6481529318297 0.000375936914713323 0.000750614324887939 3.12458315167297
BAI2 0.257888255874903 7.6910915980897 3.64816898018421 0.0561308883532768 0.0774776825621151 1.11082337795728
BAI3 1.38086360474461 5.836944060545 64.1508334104887 1.15249236491928e-15 1.41208747902404e-14 13.8501383978447
BAIAP2L2 1.0463536237678 1.1179122841363 20.2499408987434 6.79555617697814e-06 1.79420505902529e-05 4.74612792310137
BAIAP2 0.454974220519459 6.18407479986425 10.8507018298233 0.000987583204219579 0.00183695407736174 2.73590170063359
BAIAP3 1.06272745070379 6.58254371624106 15.3005755684545 9.1688570275082e-05 0.000202350467860828 3.69389578712544
BAK1 -0.731081815299688 3.72471580505107 65.0626336355202 7.25549008379099e-16 9.16097853884763e-15 -14.0380581342662
BAMBI -0.380245184473214 4.26112584307976 4.51522486411216 0.0335944698867559 0.0482489099318824 -1.31651249404902
BANF1 -0.281561684469691 6.79033254683011 9.02780732437034 0.00265903242813051 0.00460501268705294 -2.33676916896127
BANK1 -1.39235883091005 0.236820295520822 14.7409193136039 0.000123340129610266 0.000266557091828163 -3.5742097584556
BANP 0.0812609157070087 3.38228781656052 0.81296752413121 0.367244353232225 0.421438817217165 0.375265465579309
BAP1 0.0399895084655061 7.07415978847046 0.274576860828006 0.600277968553898 0.648364611677869 0.188180697359061
BARD1 -0.394526460667797 2.67761500237964 4.07901444086693 0.0434189771658974 0.0612130337618002 -1.21315609602181
BASP1 1.21897249763476 7.00466742024811 25.4784725627214 4.47346656527623e-07 1.42536737288389e-06 5.84607318656521
BAT1 -0.205274384886237 8.08659490697416 4.93705184919534 0.0262868362036533 0.0385100858012027 -1.41442551375984
BAT2L1 0.76965933483488 8.40901739843299 37.5856724000199 8.74847333072015e-10 4.27916953888376e-09 8.36864050661187
BAT2L2 0.574269532423803 7.45054180819195 44.6535343644401 2.35172686513232e-11 1.47343896398681e-10 9.83166784973787
BAT2 0.482198052803706 8.84287931054342 22.9826566100534 1.63469512999185e-06 4.75875786278791e-06 5.32250639260204
BAT3 0.183931923567289 7.84994982290642 7.38520687899913 0.00657625052088387 0.0106882902269716 1.97109176199232
BAT4 0.43878917482296 4.69515201834865 20.6581676574784 5.49024788420399e-06 1.4730632671845e-05 4.83177860006908
BAT5 -0.0434203642479972 5.68626919242336 0.732038402664699 0.392223259777646 0.446495595005131 -0.350182821376558
BATF2 -0.790141885820971 2.42893480750986 13.1118398968347 0.000293435359619519 0.000597334802974615 -3.2237821808841
BATF3 -1.75454478999171 2.36912000625355 56.9337687905799 4.50739169830201e-14 4.32974828065849e-13 -12.3635373515678
BAX -0.676008020658366 5.22454680868994 37.8304042303312 7.71696454618687e-10 3.80208514463089e-09 -8.41997816168696
BAZ1A 0.0486744696909812 4.92478587394947 0.11300623970763 0.736747193204417 0.774353328229518 0.111060830677973
BAZ1B 0.0348426706556491 7.2441186233769 0.141096269414618 0.707193595363199 0.747745183259975 0.126246375876519
BAZ2A 0.672253964210602 6.4393035929419 41.7240671458241 1.05107159564238e-10 5.93853458607352e-10 9.22632070985017
BAZ2B 0.988683592224287 5.83070106893737 82.117105053921 1.28257811541743e-19 2.77749002058202e-18 17.5563474927882
BBC3 0.0173456545904545 3.03049578055279 0.0168902467400756 0.896596109872923 0.915271356012106 0.0384501289419157
BBOX1 -0.209206037818502 5.88321678683004 1.06833292491814 0.301322302366302 0.353969958444811 -0.451033595136013
BBS10 0.0858752206185315 5.30276765230722 1.05514336074866 0.304325491312201 0.357328827729568 0.446931945401687
BBS12 -0.822379709398688 2.98116719285625 56.1978228588777 6.55340628726527e-14 6.10626643364385e-13 -12.2142242501296
BBS1 0.394274738928216 5.99779424988428 18.3677932363655 1.82110309452675e-05 4.48695468916058e-05 4.34804831610252
BBS2 0.254418328239019 7.12554130255844 6.97040423233383 0.00828687744640579 0.0132346647094008 1.87828705675792
BBS4 -0.376297030702439 4.86165795306719 21.1262592305816 4.29995303310841e-06 1.17442713547722e-05 -4.93017392281299
BBS5 0.303184727204604 3.99781947035949 7.94717851692005 0.00481624053935988 0.00799968425818539 2.09692715396229
BBS7 0.141474205026818 4.27984305205067 1.93009521293433 0.164748028497858 0.206527629498493 0.685021839716757
BBS9 -0.425311526640571 4.56827084580148 20.7433284090206 5.2514214368087e-06 1.41535687386058e-05 -4.84913404154814
BBX 0.491526191759012 6.82227822822956 33.1839327386491 8.38404427550237e-09 3.47079398890552e-08 7.45957116337749
BCAM -0.578442879263511 5.47469762984906 14.3337308942391 0.000153096968084055 0.000326182143212404 -3.48653981802471
BCAN 1.32046062988302 11.9641305620691 22.9785303976869 1.63820756770195e-06 4.76805128954706e-06 5.32165908157162
BCAP29 -0.445685793257468 6.73764768951676 24.4061520609061 7.80191492442313e-07 2.39424779524161e-06 -5.62083090383063
BCAP31 -0.440622050058194 7.82849347993506 38.8892506413003 4.48543738715078e-10 2.2996741786359e-09 -8.63833369113205
BCAR1 0.513530029970799 7.02965751554969 18.5323462824504 1.6704520702337e-05 4.13973143619626e-05 4.38302783268617
BCAR3 0.296989309978478 4.20776599282252 2.78456664509307 0.095176435943481 0.125534146522833 0.901238125741869
BCAS1 0.565597362829182 7.33152123206082 2.83111458354432 0.092454173680987 0.122300873095359 0.912570442561891
BCAS2 -0.524437054475201 5.47036775837734 41.3061847334663 1.30156427126182e-10 7.25748730446476e-10 -9.13921371520772
BCAS3 0.462050672549443 5.36392322345932 30.7211998786284 2.97892550667712e-08 1.13424510922521e-07 6.94529308470121
BCAS4 -0.967694030539162 4.40544715975653 55.3619035471641 1.00260874434631e-13 9.0150076536003e-13 -12.0450339002322
BCAT1 -2.03536914383148 5.91693862789971 76.448511393164 2.26030026057443e-18 4.16269636369573e-17 -16.3806252663606
BCAT2 -0.491996203163549 3.8806116995854 20.8579223176465 4.94642095619921e-06 1.33945339560909e-05 -4.8730723924566
BCCIP 0.30792133914695 5.77844708668243 8.26188973870393 0.0040485962619561 0.00680582598520635 2.16711915935875
BCDIN3D -0.170673442112329 3.47162197106281 2.46323808891825 0.116538315515229 0.150878029445724 -0.821373996706673
BCHE -0.0290099888942 6.51856498373247 0.0319958701585392 0.858036721286172 0.882031020103763 -0.0545161409192074
BCKDHA -0.00235770993491356 5.84013688409793 0.000474899118700023 0.982613731988428 0.986121648450464 -0.00606950697360624
BCKDHB -0.0126908118787218 5.15835059381263 0.0116207714251004 0.91415459520061 0.929882522966744 -0.03157191472558
BCKDK -0.584020165369749 5.65435422391165 115.160998441407 7.25607298657785e-27 4.65983756150963e-25 -24.3316292222305
BCL10 -0.72139906921959 3.65472757634064 60.2352942402735 8.4169334052244e-15 9.07408761247744e-14 -13.0421970318331
BCL11A 0.522668332647594 3.0300718990662 1.95445408089853 0.162107688536087 0.203577414994872 0.691270404562999
BCL11B 1.58543141718137 2.64186073007651 30.1275050563677 4.04552576826579e-08 1.51063379502236e-07 6.82084080374613
BCL2A1 -1.59824944312221 2.13907504713334 24.1283063697594 9.01257299089195e-07 2.74485537594643e-06 -5.56148053321137
BCL2L11 0.173249423874167 4.56488060008851 1.47040617326843 0.225281619648493 0.273194762424133 0.563527631023089
BCL2L12 -1.36978656250494 1.97493086267601 44.3989502028632 2.67830683271622e-11 1.66336363070608e-10 -9.77901279855802
BCL2L13 0.129490486781635 6.26810432242276 3.61098204739454 0.057399215609917 0.0791037751708586 1.10180278961549
BCL2L1 0.0469279474533391 6.90245255055488 0.27675603630567 0.598835351273561 0.647134829812489 0.189005225137923
BCL2L2 1.27423235667969 6.27470227111007 67.4480759718462 2.16309487671245e-16 2.93247957853856e-15 14.5327650035803
BCL2 0.980319960287195 5.29877562607282 60.7348860217964 6.53025659845775e-15 7.19632345121464e-14 13.1428893247705
BCL3 -1.75481019343583 3.74035017858247 72.6345557075485 1.56023106750581e-17 2.51851383258604e-16 -15.5988556594978
BCL6B -0.205860289105286 3.08483406181051 1.24076353468186 0.265323952804587 0.315891127763748 -0.500462571680658
BCL6 0.377182088944953 7.0852301899991 7.3827924544818 0.0065850846296957 0.0106991467718469 1.9706508547497
BCL7A 1.21911770338523 5.82727891117343 36.2613616269632 1.72551124574829e-09 8.04896432385841e-09 8.09425999756625
BCL7B -0.620692463500509 5.71184893566219 78.2662046856374 9.00493466229379e-19 1.73339175107901e-17 -16.7611032745019
BCL7C -0.643028198791995 5.19024676253802 40.5333221595886 1.93291359217091e-10 1.04988988734066e-09 -8.97885624743292
BCL9L 0.662135947779835 6.57082361977669 25.2570049741218 5.01770006584055e-07 1.58420668109681e-06 5.80018815948619
BCL9 0.301574968976478 5.44894779965262 10.7227156162814 0.00105828240322291 0.00195819045275934 2.70814507118456
BCLAF1 0.349335838147979 7.52515285935258 28.0161583133285 1.20306689135436e-07 4.19875699561693e-07 6.37687925956462
BCMO1 -0.717158230877904 1.38922462667711 8.89550265278146 0.00285873897186218 0.00493024099337592 -2.3071318516081
BCO2 0.352245179849092 1.37002986781589 3.59547604015771 0.0579370329628361 0.0797711721757041 1.09815402628022
BCORL1 0.496450359114355 3.93074135654919 16.3277846893437 5.32770433112308e-05 0.000121931592671894 3.91388375340201
BCOR 0.419667438395492 5.10508757662572 7.2440911198066 0.00711347124018819 0.0114924753857692 1.93958641773524
BCR 1.46771996923731 7.70097873462643 78.1491118140052 9.5548582045446e-19 1.82979219009653e-17 16.7375982303893
BCS1L -0.327288454861288 4.35476394826182 16.7890756752879 4.17730943164162e-05 9.72920638143324e-05 -4.01192258400926
BDH1 -0.206227781748109 3.80350651702253 0.985197257495486 0.320919046572671 0.374275763200488 -0.426808295378473
BDH2 0.0872272263942122 5.90715144318681 0.285167744629348 0.593333925875529 0.641748251297242 0.192635306065935
BDKRB2 -1.48200310789844 2.23360130345985 16.8280354199705 4.09242319769888e-05 9.54343609680945e-05 -4.020295230201
BDNFOS 0.304804938901095 3.86902040422433 5.23316589836762 0.0221601616671856 0.0328554332450391 1.48339280165291
BDNF 0.604569589798235 1.80074699368254 2.58724331422533 0.107727684584794 0.140459855835201 0.852447781669474
BDP1 0.949720976126804 5.43282800774138 92.4202697743652 7.00924977368886e-22 2.15766141277253e-20 19.6660167052052
BEAN -0.185831442156906 1.56816210571433 0.420203494259113 0.516835522056978 0.569046145664123 -0.244852513930613
BECN1 0.0787228515298036 6.2379076297783 2.45386427765034 0.11723593717475 0.151702121588206 0.819008345465031
BEGAIN 0.474658125622166 3.36424766880749 2.84236070697233 0.0918092404407196 0.121534062490118 0.915301984796057
BEND3 -0.602275662204151 3.00056504382777 11.1622885111159 0.000834768850755641 0.00157373416517883 -2.80306862670778
BEND4 2.11750773565276 1.13850767203788 22.3558815951234 2.2651825382779e-06 6.46172388080324e-06 5.18965160397941
BEND5 -0.304284621321831 3.53917586511583 7.44220569366817 0.00637117595481595 0.010387847510484 -1.98347443426813
BEND6 0.279899604193984 4.86789785757844 5.07182144938156 0.0243178184098758 0.0358085764468017 1.4460129438188
BEND7 1.17611902891264 4.1697682798425 54.4361192230971 1.60583997966543e-13 1.40078512043532e-12 11.8536284801079
BEST1 0.890659167740615 4.28856672292042 17.3883379148053 3.04689731542375e-05 7.2505547200924e-05 4.13962876547602
BEST3 0.366812237571983 5.23442554885713 1.23058833921917 0.267292650614042 0.31790478179122 0.497702939559521
BET1L -0.209703266475542 5.52595430002466 7.46884697304199 0.00627757435735402 0.0102486938801466 -1.98933147868519
BET1 -0.916482973256117 4.56642702791998 84.2929173192643 4.26640848453396e-20 9.88572628477005e-19 -18.004991418421
BEX1 0.457593155372551 7.33063052672057 5.08736134693783 0.0241008351547364 0.035513632971063 1.44960489800024
BEX2 0.192326580636452 5.62237654602317 0.778919394274737 0.377471831277859 0.431608947328436 0.364909560895775
BEX4 0.682632043343722 7.07467282122798 35.3420592254404 2.76593976025617e-09 1.24726805351261e-08 7.90404020117177
BEX5 0.636236138178668 3.68880188587874 3.47620250924246 0.0622574567232219 0.0852079595553265 1.06951983446456
BFAR -0.482887100872457 5.6552357374918 75.2994370852025 4.04474948974154e-18 7.24311570284365e-17 -16.1400745772451
BGLAP -0.381622661441992 1.83792105211221 5.27903788709517 0.0215836715083273 0.0320741194696358 -1.49384525746987
BGN -1.72060442493835 7.26268568434587 61.6284691947414 4.14777933745662e-15 4.69944976036244e-14 -13.3279529888787
BHLHB9 0.150411574649279 4.33287844535304 1.0063298261507 0.315783707441796 0.369066634544659 0.432895215406143
BHLHE22 0.367236425895027 0.692729629111935 0.616878616654873 0.432209582044509 0.486366356713077 0.313036474029723
BHLHE40 -0.660663709507913 6.3537530369723 11.135068267969 0.000847108126060676 0.00159538161675869 -2.79713541653843
BHLHE41 0.164862820386242 6.85373232308806 0.76914835316839 0.380480645084412 0.434589169818511 0.361921100718359
BHMT2 0.911906480323845 1.02371398566064 10.2428360506976 0.00137216458342272 0.00249224431652018 2.6034093857225
BICC1 0.107648891968694 1.04406266752796 0.146963929394587 0.701453785804312 0.742572115581814 0.129261363049961
BICD1 -0.269347123923904 3.8462002384233 4.07115862516622 0.0436213441240936 0.061463439200385 -1.21138314235558
BICD2 0.427235286575664 5.91215020547781 24.9931609858911 5.75340303133554e-07 1.80197502131319e-06 5.74425123343522
BID 0.145453098044968 6.02933337928912 1.29444774323946 0.255229903322176 0.305214730684413 0.515394509706111
BIN1 0.63741261941334 7.69272313211899 19.210767294283 1.17051312196858e-05 2.97805242558228e-05 4.52606766120416
BIN2 -0.289809640352303 3.80206918959566 2.14943074182639 0.142622761381589 0.181262178778836 -0.741692804074186
BIN3 -0.233913823244691 3.87640479481183 10.2190462578927 0.00138997710577255 0.00252183011433332 -2.59828417346979
BIRC2 -0.326638014732262 6.03493911969172 27.2684409602769 1.77078160306515e-07 6.00019902298561e-07 -6.2218343440912
BIRC3 -1.74666427959713 2.29969130648059 49.9186309158194 1.60255738729294e-12 1.20466712983236e-11 -10.9191329395189
BIRC5 -2.86357718909197 3.6570620515202 95.2532421697803 1.67523591070986e-22 5.65971424799687e-21 -20.2472054952518
BIRC6 0.802616514197862 6.58976127116313 63.0066355708385 2.06011381071623e-15 2.43021660062242e-14 13.6143550168285
BIVM 0.1877757704407 5.35384769722091 2.12684941096629 0.144737984979837 0.183699739178344 0.735891460316327
BLCAP 0.35803103000066 6.97085828646631 15.8333647073786 6.91719661402475e-05 0.000155890655501974 3.80717991679036
BLMH -0.223851135991194 5.46752296613294 7.30450691567123 0.00687818690204297 0.0111449816915213 -1.95292064062276
BLM -0.967154309989698 4.03384564632646 18.9323377665042 1.35437328001081e-05 3.41146365154371e-05 -4.46705925167943
BLNK -0.215467299927157 3.09352402269222 0.776687406872185 0.378156167008349 0.432232353836393 -0.364282728043433
BLOC1S1 -0.748422237436753 5.99242308439944 49.6312851107573 1.85531462134809e-12 1.38280803118886e-11 -10.8592381067903
BLOC1S2 0.124727060599288 5.80563030327898 1.63752301802211 0.200665658948922 0.246269987864909 0.608588511014492
BLOC1S3 -0.0200825540279354 3.88886276599444 0.0722015870114774 0.788157835148357 0.819797632989706 -0.0862933399607142
BLVRA -0.279232131158361 5.5149225267964 8.31137719278377 0.00393975069247711 0.00663633075943657 -2.17807197656294
BLVRB -0.360533464521248 5.30496039371959 4.16603535982227 0.0412421993436124 0.058359533480908 -1.23388818846257
BLZF1 -0.350072580850998 4.28032461554031 25.1802782628509 5.22134153699667e-07 1.64605940668035e-06 -5.78355449504848
BMF -0.420648404202556 3.83390560293904 4.20626141329956 0.0402750096020032 0.0570993784432625 -1.24336861925206
BMI1 -0.0962408124464087 6.48689640321605 1.62320669684784 0.202645238579978 0.248453868466351 -0.604754236831468
BMP1 -1.02763264838506 5.23561426316096 65.0455019752987 7.31884237437402e-16 9.2253327018442e-15 -14.0350179625164
BMP2K 0.305460465315849 4.83952559284714 3.3677752214532 0.0664834793616211 0.0904022413989954 1.04382080165796
BMP2 2.0999004191486 5.87489103360336 49.3665328864317 2.12337374812517e-12 1.56692151923313e-11 10.8049527550423
BMP4 0.951616265530798 2.77493334831811 19.9426120870293 7.98017174399457e-06 2.08371151093191e-05 4.68116240911679
BMP6 1.41868458813726 2.84695897465352 26.5892796294311 2.51636174871383e-07 8.32584359184708e-07 6.07957175196903
BMP7 0.586824600710975 6.89257344941324 10.8590747697208 0.000983128009411938 0.00182912390262593 2.73775687494776
BMP8A -0.0260822011345405 2.71232665468574 0.0185291028863901 0.891725114669607 0.911110443249381 -0.0404289754018194
BMP8B -0.395063908527609 3.02750754775403 2.06492954716288 0.150721894184061 0.190515440862673 -0.720069819937451
BMPER -1.25375889671353 3.6883789895077 28.4798224343609 9.4680076999114e-08 3.3482992338234e-07 -6.47517573652372
BMPR1A 0.414841130553745 5.26270883195934 13.2190923305496 0.00027711178373054 0.000566038999972761 3.24715364497877
BMPR1B 0.656640608302907 5.65662752918943 11.065835674247 0.000879329491198135 0.0016507664955857 2.78231435426634
BMPR2 0.805613278761254 7.35774758808458 101.201207920029 8.30986398409429e-24 3.4107069834441e-22 21.4671555895752
BMS1 0.666830314787833 5.48294504029682 59.3884670769535 1.29425365384473e-14 1.34755037468292e-13 12.8704549908626
BNC2 -0.856311779079628 2.27508602412212 12.0452956716439 0.000519232504957132 0.00101098341497077 -2.99525596888552
BNIP1 -0.724258979263841 3.71310590403734 53.4024508407154 2.71757604634537e-13 2.29660609838342e-12 -11.6389134862887
BNIP2 -0.184126603445332 4.86520035810561 5.36562920466966 0.0205373778728174 0.0306568873787303 -1.51347194155157
BNIP3L -0.276642427231672 7.79010527263245 19.565088920059 9.72297526872401e-06 2.50410732115331e-05 -4.60134706204872
BNIP3 -0.00560862331769087 6.58929743016701 0.00136072060575998 0.970574350412291 0.97601155823385 -0.0105450392518951
BOC 0.00882845904516921 5.5521885179797 0.00224494452356794 0.962209694922006 0.968777013423637 0.0137761744291106
BOD1L 0.837092741213693 6.23609533775933 67.1262481871591 2.54665070259566e-16 3.42441776335494e-15 14.465413258816
BOD1 -0.829889701008795 5.58530492614142 115.441201401232 6.29995452971183e-27 4.10524791532265e-25 -24.3866606107722
BOK 0.959039765382915 5.24464732470861 11.5040498039203 0.000694447208338666 0.00132733405478355 2.87701976297471
BOLA1 -0.090629571495 3.92916991747211 0.633098761387259 0.426220940986828 0.48078935491844 -0.318045156544752
BOLA2 -0.631489413456079 5.44184505252658 45.3600632537854 1.63943473538868e-11 1.04877364201614e-10 -9.9793182359545
BOLA3 -1.06750608410744 3.3433971497234 95.8356395072587 1.24828203319478e-22 4.29518568419608e-21 -20.3670180565409
BOP1 0.827348011283971 5.02439712598734 14.7330577852058 0.000123855496600721 0.000267515663069605 3.57265078491171
BPGM -0.579007262215828 5.44339070217302 35.1649460846663 3.02927511597797e-09 1.3588116506519e-08 -7.86684073808098
BPHL -0.233191894949899 4.18071933860455 5.4876235914038 0.0191515573127559 0.0287292642370872 -1.5416754962449
BPIL1 1.62744654263241 0.339402774890472 3.813442247106 0.0508428612794646 0.0706366831595248 1.15096970183331
BPNT1 -0.464786319390119 5.00681820074535 40.0892042268496 2.42626162788912e-10 1.296587948132e-09 -8.88719801950937
BPTF 0.830696018182577 6.88958820531685 55.1799528453358 1.09984790092244e-13 9.81823479679051e-13 12.0079665862379
BRAF 0.498749279503192 2.92521205887801 12.4328581984733 0.000421845813262115 0.000834561249740041 3.07854178427177
BRAP 0.315858776479075 5.2154067133677 24.9616453362416 5.84822159667925e-07 1.83024773047077e-06 5.73749012300459
BRCA1 -0.531532621675639 3.88924110158562 12.7906082714054 0.000348363830237568 0.000699780599529396 -3.1550381019133
BRCA2 -0.998475894168449 1.74910721095635 17.1744186147127 3.4099755970653e-05 8.05409423282751e-05 -4.09398329345747
BRCC3 -0.0298630233282933 4.22300370770113 0.215658504313708 0.642368019986234 0.688139281692184 -0.162323650211702
BRD1 0.473164600496303 5.17080388666731 28.7203113335739 8.36220710136779e-08 2.98773437897551e-07 6.52465801558252
BRD2 0.335398685620989 7.78475242512298 17.5631846625184 2.77917060443921e-05 6.65170487317909e-05 4.17706702806243
BRD3 0.723777146559942 6.27983068348485 39.9063490216748 2.66435742358487e-10 1.41772361621396e-09 8.84840842617161
BRD4 0.00722313065419571 6.41982455646168 0.0070502256685927 0.933083764927142 0.945265180774427 0.0244463392247511
BRD7 0.723594210470702 6.22060295440919 91.8010906564451 9.58416251475846e-22 2.85018836940891e-20 19.5451264364506
BRD8 0.116621302961916 6.41235879781289 2.18566626156412 0.139300772415396 0.177464062267378 0.750889581421191
BRD9 0.260920099525609 5.47933614869721 13.6336165564377 0.000222171508700221 0.000461149806091474 3.33615796964232
BRE -0.289851002226088 4.98522390252505 24.6875438944335 6.74184994855626e-07 2.09089971655994e-06 -5.67966679625409
BRF1 0.653629518918615 6.0595636828834 72.4738244498216 1.69262165797454e-17 2.70874007327203e-16 15.5672326672295
BRF2 -0.317032782012458 4.23629918184629 15.0488687666261 0.000104763027635167 0.000229100887822743 -3.63997322780855
BRI3BP 0.443974815459275 2.03039573165166 7.74223263329725 0.00539440643742848 0.00888964290578995 2.05111568415462
BRI3 -1.07404329107503 5.89064753698373 128.707930610782 7.85695530607992e-30 8.18606832904089e-28 -27.0869246346234
BRIP1 -1.49285420690355 1.31537138351397 27.0944866295768 1.93749731632923e-07 6.52651424734098e-07 -6.18531870958835
BRIX1 -0.445502010226077 4.80584213174218 22.6765594268242 1.91692119731145e-06 5.51988489662168e-06 -5.25806997830037
BRMS1L 0.351648219960177 4.70978253383079 13.8732756875481 0.000195559533742524 0.000409852509949341 3.38737240093649
BRMS1 -0.180801275071849 5.18878574318831 4.27344503393468 0.0387123690554416 0.0550358384119298 -1.25935441312766
BRP44L -0.183470117016026 6.18414292592286 2.20486545984275 0.137575896342234 0.175506745406537 -0.755706187252057
BRP44 -0.692507472705208 5.45328202111927 60.0780711000185 9.11684398314699e-15 9.76505093493221e-14 -13.0103254870712
BRPF1 0.296295277176962 4.71712344177334 12.1070929287222 0.00050230385058852 0.000981227883823044 3.00823011882438
BRPF3 0.760475724919733 5.8066739286399 34.9689983293591 3.34996774147402e-09 1.49122107499915e-08 7.82645796718755
BRSK1 0.6386285244111 6.30643591662701 12.5459903857033 0.000397057367462977 0.000788978089868084 3.10293505709668
BRSK2 1.10028966248405 5.52105047590778 21.9418761851449 2.81034017529344e-06 7.91816533125889e-06 5.10137543442218
BRWD1 0.630102502213753 6.55065962413464 60.7317764250592 6.54058005948514e-15 7.19705334610554e-14 13.1428452782166
BRWD3 1.22925750207612 3.49851960990188 36.3637461215655 1.63720424905615e-09 7.65381427884767e-09 8.11612208021581
BSCL2 0.258736746647753 6.68718812759557 1.97300952672708 0.160128779712271 0.201329847167352 0.69609183614368
BSDC1 0.239491056247846 7.05274033182533 11.2258007471647 0.000806679610604944 0.00152521821299531 2.81666801735317
BSG -0.306161541012465 9.49044239149243 16.3844208534134 5.17084952139694e-05 0.000118596808835119 -3.92592699667112
BSN 2.12667012963226 6.4926499537041 44.8036746035667 2.17813549731189e-11 1.36928442086286e-10 9.86350633303353
BSPRY 1.91455095981643 0.128479866961636 34.0076165287605 5.48967593945569e-09 2.34491633663848e-08 7.62987264769705
BST1 -1.67051782543593 1.35872939732556 62.2328018692202 3.05162360113048e-15 3.50548496786762e-14 -13.4552518908788
BST2 -1.18090147941668 5.61790360730978 26.7623940896612 2.30071331267068e-07 7.66852967460412e-07 -6.11528789751369
BTAF1 0.815298627038222 5.45287947080532 35.4662601223374 2.5950697077487e-09 1.1755531643584e-08 7.92975772513931
BTBD10 -0.276825136485274 5.30597150806341 8.53921283215308 0.00347575914602068 0.00590886986724807 -2.22849557450813
BTBD11 0.234533688415569 3.74804367580856 0.600498255501748 0.438387982164421 0.49246343559283 0.30762600945017
BTBD12 0.542074301681194 3.95111421816371 23.0097619382982 1.61180876361706e-06 4.69396770311388e-06 5.32845990289415
BTBD17 0.761928566496984 4.88837858818979 6.72115310073249 0.00952760073616495 0.0150627889821861 1.82209460798712
BTBD19 -0.49696645887476 0.174582591970176 5.34642895210965 0.0207647572498303 0.0309714804550227 -1.5090380346148
BTBD1 -0.0330133437650691 6.97979755842769 0.373111497630489 0.541313101224912 0.592537204845343 -0.227284375525869
BTBD2 0.0238200445577299 7.54207845964935 0.11845630663106 0.730714817669133 0.769027323314559 0.114058229569267
BTBD3 0.0334139085992114 6.65218037400877 0.0726782357334059 0.787476454125858 0.81920204510691 0.0866089721671492
BTBD6 -0.378220687229551 5.55827061793649 12.7153628680952 0.000362663913902052 0.000726253985648747 -3.13891147120677
BTBD7 0.343792288463336 5.19640266325107 14.1308164153078 0.000170527160693809 0.00036043185801916 3.4431768293732
BTBD9 1.10613682174746 5.38901551910347 72.8700050729554 1.38476824151565e-17 2.26224364367781e-16 15.6454606233687
BTD -0.0146805933316564 4.42780167023759 0.0160647477847249 0.899140814474755 0.917429050462907 -0.0374275120174387
BTF3L4 -0.393721691595221 6.27811755981226 19.3058764472098 1.11363081503184e-05 2.84645488302615e-05 -4.54569569546672
BTF3 -0.0474259438287411 8.20321899535401 0.225916315989878 0.634568491520126 0.680517955456587 -0.167160411455738
BTG1 -0.674116432229361 7.00724515531878 42.9533155811085 5.60618097411273e-11 3.30929042524982e-10 -9.48026511723162
BTG2 0.24643279911366 7.53606487670018 2.23597966817306 0.13483114275778 0.172270748301875 0.763788459810141
BTG3 -1.21567064248464 5.0719810879459 102.233398090648 4.93508295523008e-24 2.12508095231136e-22 -21.6726245213913
BTK -0.529470796777867 3.62868513966261 6.17426639822773 0.0129621646382694 0.0200231509534033 -1.69846757850518
BTN2A1 0.0630053547235582 4.8914189539302 0.722033277237287 0.39547776621761 0.449925415308199 0.346859473790752
BTN2A2 -0.482485891619403 3.91977861081906 7.78019954364331 0.00528219624652389 0.00871629658621768 -2.05966800059578
BTN3A1 -0.229054500127382 5.3058721084868 2.00018336710093 0.157280179094121 0.198091521630095 -0.703134111983218
BTN3A2 -0.195194315750174 6.00039464847561 0.719449980826511 0.396324384679978 0.450682110162341 -0.346129680917218
BTN3A3 0.0987801063155062 5.18744178834967 0.259746989162011 0.610294029900656 0.658085745928195 0.181717515873415
BTNL9 1.16593291704789 2.85173400048083 22.1801058639948 2.48232672057903e-06 7.0423859234099e-06 5.15228017923532
BTRC 0.975169333509096 5.80943628249601 66.5272649167074 3.45087304283721e-16 4.53391159305394e-15 14.3435269524546
BUB1B -1.76316543440918 3.17587045050476 38.0754695548424 6.80604453619049e-10 3.3834920769003e-09 -8.47063483616367
BUB1 -2.07301336506937 3.42773707885222 61.0911769010921 5.44918021299801e-15 6.06328125417904e-14 -13.2172922859123
BUB3 -0.0656057718650445 6.40319802753773 0.483026900867969 0.487054444543477 0.540490404383529 -0.267212011905446
BUD13 -0.0368858455194461 4.4345284471189 0.190173797267562 0.662772006930487 0.707605885435852 -0.150208563549646
BUD31 -0.842052600914557 6.28516378131916 66.0282625848911 4.44503191351206e-16 5.77389106184971e-15 -14.2385314143735
BVES -0.143046578231507 3.86514078843047 0.287377313285674 0.591906132297557 0.640250433069646 -0.193650119099761
BYSL -0.0774224898386141 4.1395728690709 0.530925704861545 0.466217933787947 0.520235245319549 -0.283800228208445
BZRAP1 2.05735361173059 6.62839592378735 63.0037911058771 2.06309105319513e-15 2.4318032912622e-14 13.6140715580895
BZW1 -0.820997506853328 7.56797495311157 116.675401942056 3.38113974260773e-27 2.31080738647305e-25 -24.6362362529104
BZW2 -1.08767160515348 5.81080834293599 57.9519457655732 2.68599736933657e-14 2.66081614399904e-13 -12.5749851331169
C10orf105 0.571259280380312 3.10971878991454 1.91260934228706 0.166673696564456 0.208853776712686 0.680157666960272
C10orf107 -0.270680934567247 2.05480181941806 0.903318737387309 0.341893391630916 0.395763316129984 -0.402564463643169
C10orf10 -1.39860180121757 5.60750399753741 48.6152623166577 3.11436087631628e-12 2.23188372757269e-11 -10.6513284341918
C10orf110 -0.147452896522297 1.0226997985457 0.441025750324428 0.506627784451532 0.55929515119616 -0.252358945767192
C10orf114 -0.359343624502631 1.81611916207975 3.57996816629594 0.0584802719359741 0.0804745147847121 -1.09434163318174
C10orf116 1.31518867277685 4.24991210091814 26.4714494780618 2.67462031916671e-07 8.81618764054533e-07 6.05471917502743
C10orf118 1.3379719111906 3.70160157387125 102.648844335471 4.00144845496658e-24 1.74831614459082e-22 21.7573800319781
C10orf119 -0.0430052939646 5.81918153381948 0.318251383718831 0.572660399057935 0.622460588426656 -0.205888141052593
C10orf11 -0.923798626615735 0.839218115238752 15.5385812245308 8.08384416252278e-05 0.000179602138648117 -3.74568849619017
C10orf125 -0.91811572165186 2.02886119171774 19.6128535775298 9.48290890467871e-06 2.44481501593369e-05 -4.61175399568085
C10orf12 1.10299894499206 1.56184703968333 42.4760470576905 7.15531489989227e-11 4.15136435722332e-10 9.38180914776164
C10orf137 0.55509773628788 4.12227316451054 21.0974109892311 4.36517498884031e-06 1.1915856020288e-05 4.92387475302096
C10orf140 -0.436683796779343 1.04939013897158 3.95722887589065 0.0466704735047039 0.0653579645405192 -1.184701481607
C10orf18 0.86885619752025 6.15343534080849 59.9055075221815 9.95225668499104e-15 1.05837739007624e-13 12.9753594464755
C10orf25 0.4911845685273 2.58422008583024 10.9001704186488 0.000961554132195277 0.00179234267678937 2.74657895426589
C10orf26 0.169608026935845 6.30184832910675 4.08204013766897 0.0433412984289353 0.0611093030465323 1.21389266939376
C10orf28 0.47485293495134 3.65142439926046 27.3715036651042 1.67887078616379e-07 5.70954025178141e-07 6.24339886095783
C10orf2 0.880683999672659 4.37530618225822 32.8946034780716 9.72929704437732e-09 3.98014268709988e-08 7.40010135830085
C10orf32 0.77276384177075 5.53912955308779 43.0271992125506 5.39841071638054e-11 3.19677747469609e-10 9.49528759359227
C10orf35 0.3041964682042 2.96031121196321 1.21295896527133 0.270746897174908 0.321602329666664 0.4926808139108
C10orf46 0.166549655764139 5.64437448825171 4.6263736420734 0.0314840415744104 0.0454271485005947 1.34268452335098
C10orf4 1.42747243300891 4.91490578317736 98.6293793056697 3.04468537776183e-23 1.1312410833734e-21 20.9464448309531
C10orf54 0.189074511745795 6.77816442703531 1.24133216762985 0.265214467025671 0.315786010086748 0.500607113962649
C10orf57 0.45563357051123 4.71883768261998 26.7181645737538 2.35398187206174e-07 7.82856605175176e-07 6.10631777981214
C10orf58 0.941084982816735 7.16503084748543 25.4975949680675 4.42934712429333e-07 1.41307428301372e-06 5.84983500739773
C10orf72 0.435090825419194 4.71858116029289 13.6664662808641 0.000218318396508928 0.000453784289841868 3.34315054360553
C10orf76 0.385335088672164 5.16013162160452 35.9790443497944 1.99451064265355e-09 9.2000662739614e-09 8.03620904414226
C10orf78 0.226015243249834 2.89733946562134 3.37412540529687 0.0662277221032535 0.0900916609618641 1.04531540620021
C10orf79 0.531214551610241 1.75461553722515 2.08960417851148 0.148304490691547 0.18776245809087 0.72639123780916
C10orf81 -0.228416536504154 0.209947402900831 0.137107003498784 0.711174150706049 0.750994660951834 -0.124363150515671
C10orf84 0.137144046796148 5.10739111095599 2.54442475621485 0.110684216559219 0.143987090065119 0.841676445160467
C10orf88 0.334206445248107 3.32277007223192 9.61567335903035 0.00192923712143114 0.00342268443346065 2.46563314033755
C10orf90 0.91141770545815 2.91749496270018 12.7567273746854 0.000354731001476047 0.00071151550767254 3.14781562991109
C11orf10 -0.944463536498685 5.72830520231239 103.562104853407 2.52358212466568e-24 1.13935909319376e-22 -21.9433393772254
C11orf17 -0.322371274173313 4.59415851432824 12.9420353022677 0.000321285509801406 0.000650561675799287 -3.1867115243298
C11orf1 0.102616238507554 3.74697307950899 0.577012340769301 0.447485776505409 0.50158671262068 0.299653976786492
C11orf20 1.28438967591012 0.213769724876223 14.5413695472375 0.000137115297860249 0.000294236039582292 3.53130413367129
C11orf24 -0.520475424964125 4.62171432114177 32.7234961611213 1.06245135020644e-08 4.31908940429079e-08 -7.36460780605014
C11orf2 0.62397676340129 7.47356723073788 34.489060148739 4.28653775526576e-09 1.87013546166046e-08 7.7281269345753
C11orf30 0.470059512665911 4.62028525965628 19.2887902062696 1.12364110646364e-05 2.86957985005173e-05 4.54218168590069
C11orf31 -0.870984079060132 5.43641406326329 80.233856291914 3.32618932283388e-19 6.77932896318768e-18 -17.1688132916798
C11orf41 1.71709727250134 6.25566853676864 53.2673043529008 2.91111726480489e-13 2.43941148078336e-12 11.6127149365617
C11orf45 -0.215387995959885 1.12577874975959 1.2077673488559 0.271774743927378 0.322694605496813 -0.491208294659773
C11orf46 0.104485916419792 5.298305236772 1.71303509496077 0.190592055516377 0.235419585072003 0.628157410078458
C11orf48 0.0370381206699632 5.00466208013047 0.115564236849053 0.733896137685101 0.771925065680926 0.112424856582404
C11orf49 0.0982627668546356 5.78189551483191 0.927147468518939 0.335605252210834 0.389422324975796 0.40957915467558
C11orf51 -0.45775658986345 4.62158615115989 15.5572616233937 8.00436128091218e-05 0.000177968928106716 -3.74965581527385
C11orf54 -0.0693867218092116 4.95197205223841 0.753349206821042 0.38541791934943 0.439453706312632 -0.357086868376117
C11orf57 -0.0595536309553298 5.96211199650153 0.709725878488243 0.399534828610321 0.453813327091955 -0.343122754379886
C11orf58 -0.394624906601039 7.4977748858755 32.7660102464752 1.03946616908441e-08 4.23257897053527e-08 -7.37339493017171
C11orf59 -0.344123176453672 6.69405373036165 19.9021251207839 8.15096694207078e-06 2.1257002707844e-05 -4.67249797213689
C11orf61 -0.232854661758285 3.58830785635472 3.47475212834956 0.0623120569709167 0.0852670221169809 -1.06921890414167
C11orf63 -0.890101599995093 1.53163310524552 6.21918148703531 0.0126373522896901 0.0195700978863001 -1.70840700206946
C11orf66 0.174343399372103 1.18996130882265 1.03351887256329 0.309333616304458 0.362409495110491 0.440800432352645
C11orf67 0.0782204271574516 3.4932947535315 0.376917385038013 0.539257634420406 0.590721233382077 0.22861741821462
C11orf68 0.210015913155975 6.02985806190601 10.3531503436785 0.00129253910749204 0.0023567939960351 2.62767837687116
C11orf70 -0.521401191750751 1.56462296793014 2.43328200613988 0.118783969336478 0.153558556107956 -0.813725980152545
C11orf71 0.292923561359636 4.36505348900029 5.15225508381963 0.0232162035561226 0.0342711004441366 1.46507195016181
C11orf73 -0.312801775285577 5.06580177535179 9.96771294753916 0.0015930925933857 0.00286314674895701 -2.54315639189145
C11orf74 0.189697935793468 3.48896198648106 2.7047340218258 0.100050767105356 0.131289094513185 0.881771346945144
C11orf75 -0.548712975934271 2.49738291307918 11.1703359898775 0.000831155738318615 0.00156811312463075 -2.80462261025442
C11orf80 -0.511753298385353 2.15951285445722 13.6896059432969 0.000215644711605797 0.000448485682589595 -3.34825141677058
C11orf82 -1.63252069101738 2.2299217304732 64.1255943673177 1.16735142400703e-15 1.42911823059003e-14 -13.84493184065
C11orf83 -0.2994047540545 3.96080448255312 5.05563954934877 0.0245459213967145 0.0361123415512639 -1.44234435068081
C11orf84 -0.183919629131331 4.67404084135155 5.51981129845696 0.0188022868679109 0.0282451373306114 -1.54905630934041
C11orf87 1.17631132380908 3.78734467068057 6.64735807499048 0.00993029610284086 0.0156347333442065 1.80590952140073
C11orf92 0.801648058895386 1.9615533540147 5.60737024253254 0.0178850846038178 0.0269733652710074 1.56906486639645
C11orf93 0.683467692465772 1.75180008469661 5.46873242873835 0.0193596619741643 0.0290209884045752 1.53728780032892
C11orf9 0.588509913081764 6.61201041277114 3.06416104663882 0.0800364670195102 0.107216626696968 0.969737860885554
C12orf10 -0.0428905434915435 5.16939063760339 0.258413314468328 0.611212330345296 0.658885211621052 -0.181190239885227
C12orf11 -0.159660938135227 4.66071442349122 3.00146560123139 0.0831892311538162 0.111090468312334 -0.954323202417738
C12orf23 -0.451631479043407 6.18003053055525 32.3697924093415 1.27452406714637e-08 5.10397345575612e-08 -7.29209159291711
C12orf24 -0.00227407481510725 4.34994358240914 0.000344971109399239 0.985181424578849 0.988032986322043 -0.00522855587947741
C12orf26 -0.391649432016657 1.60613776003401 9.99515971806817 0.00156952215664231 0.00282316921547914 -2.54926309027448
C12orf29 -0.359089657012932 5.10044296250885 16.7850361543626 4.18621147832192e-05 9.74841588238799e-05 -4.01106595142274
C12orf32 -0.432309336928438 5.16704273153246 23.1656581438023 1.48628015090013e-06 4.35735693983886e-06 -5.36077686268234
C12orf34 1.63213853877386 6.19681559547433 47.1285589101969 6.6479926572782e-12 4.50834968597123e-11 10.3459824056699
C12orf35 0.511491248561817 4.79388505670248 24.8498263485993 6.19746281110327e-07 1.93292858326623e-06 5.7137841917378
C12orf39 2.49132014125868 1.04589612081038 30.9919330364179 2.59103110683842e-08 9.94429996413848e-08 7.0024257839234
C12orf41 -0.771958113386185 5.14058203938012 82.1939464996993 1.23367136289795e-19 2.67936875157676e-18 -17.5719675119408
C12orf43 0.234342013045532 4.24180554357857 7.39449785257941 0.00654236861160675 0.0106436721930912 1.97290850944232
C12orf44 -0.379682102896104 5.15506821263647 23.7165437130236 1.11618910147698e-06 3.34744392570561e-06 -5.47528668928551
C12orf45 -0.487885953735153 2.29695284992712 11.7815482040166 0.000598207119896922 0.00115389537536823 -2.93783356722893
C12orf47 -0.413632923481666 4.33742603166765 14.6526826947861 0.000129250548083715 0.000278472251873133 -3.55521807323266
C12orf48 -2.29699531372475 1.81359909866707 181.801955172227 1.95880399017996e-41 8.84370322717917e-39 -38.0533658396981
C12orf49 0.0306337969030272 5.35571657123531 0.0863111912256613 0.768920162420815 0.80243085871972 0.0955923782005035
C12orf4 -0.248226458173255 4.92934495835698 5.56086468307362 0.0183663406469662 0.0276376234015907 -1.55849930529029
C12orf51 1.4347498384641 6.94542537334277 102.034785985603 5.45552947014729e-24 2.31572460329699e-22 21.6353130901864
C12orf52 -0.184757380364942 4.47176003186291 5.91780683238841 0.0149886046457858 0.0229039617476031 -1.64008939031037
C12orf53 0.876225138256601 6.50169228876014 21.0286366021511 4.52469769403285e-06 1.23264711909664e-05 4.90916123497258
C12orf57 -0.707199919580438 6.36458939820088 29.1889227743542 6.56534839443527e-08 2.37766469928758e-07 -6.62384939005223
C12orf59 -0.403846326491323 1.68661319184759 2.78342088180406 0.0952445339326125 0.125601726948309 -0.901004389269483
C12orf5 -0.80364757589384 4.72117409884524 52.1703129938356 5.08896973445806e-13 4.11397504469293e-12 -11.3857383470567
C12orf60 -0.825403020471286 0.688135995412814 25.0893810094056 5.47334381993737e-07 1.72149777439829e-06 -5.76409353442731
C12orf62 -0.701068292547391 4.73877562796643 38.2388243241311 6.25945407942409e-10 3.12532192792693e-09 -8.50510524093711
C12orf65 0.345490157813712 4.53112013473397 16.5297411679316 4.78929337403828e-05 0.000110474813407333 3.95673672329121
C12orf66 0.114226705605198 2.48509572028681 0.964481378848802 0.326060374329489 0.379618154031027 0.420653026995593
C12orf68 0.436620145192566 4.1410424539075 4.958181462835 0.0259675020441905 0.0380684653110691 1.4194346309442
C12orf72 0.116214857317079 1.57500755269904 1.63043966104938 0.20164224804027 0.247366640885301 0.60665886839434
C12orf73 -0.192659573453207 2.91115759537762 3.02300325143545 0.0820913134398729 0.109762046032546 -0.959547806043639
C12orf75 -0.645951203209512 3.13432576595771 14.9694303888471 0.000109267041321964 0.000238285955599523 -3.62290155389934
C12orf76 0.185790233122449 5.36282658025027 2.61556396826492 0.105819897624918 0.138238940760425 0.859369602582664
C13orf15 0.689043000503212 6.73644202089497 11.8937420330907 0.000563228539171949 0.0010906605153526 2.96231040912987
C13orf18 -1.55004686409106 3.5360146599656 57.9122164119625 2.7407970241165e-14 2.70969707115539e-13 -12.5670792580847
C13orf1 0.249671642163991 4.37436605794319 4.50741920299225 0.0337481250468504 0.0484499243662579 1.31470689657694
C13orf23 -0.016172657061578 5.42947671688151 0.026269210584104 0.871244594552941 0.893493475650074 -0.048908614394505
C13orf26 -1.59083262617308 0.202292494337305 12.4049988407432 0.000428186074951746 0.000845981213460558 -3.07263928114656
C13orf27 -0.427524567984281 3.46058896705248 7.39582626937565 0.00653753878489938 0.0106381378720201 -1.9731343854509
C13orf31 0.375260404116133 3.0683655842416 2.59388208709512 0.107277108930809 0.139933605844871 0.854077974712381
C13orf33 -0.852903853674551 2.13018018664819 2.30374077457253 0.129062836860265 0.165582296252569 -0.78098609901751
C13orf34 -1.18340830749818 2.37953627190051 80.6835650905966 2.64916301358839e-19 5.52026290062285e-18 -17.2580402386529
C13orf36 2.39789769422704 2.15586101574413 17.8640965280305 2.3725522433917e-05 5.73283423196447e-05 4.24163061590611
C13orf37 -0.858149436260279 4.34119857588688 49.0086166104322 2.5484054354455e-12 1.85484575391805e-11 -10.7316921997996
C13orf38 -0.749115212723275 0.102139686972191 10.8636950389058 0.000980678297045418 0.00182570610367108 -2.73856913251185
C14orf101 0.309268713372449 4.05322198128747 6.43129714408963 0.0112126661876147 0.0175462150540145 1.75581655204349
C14orf102 0.855131555302507 4.00425246370468 71.2332407501004 3.17395450288114e-17 4.88015976660745e-16 15.3115659598374
C14orf104 -0.222978650630194 3.83824272618523 4.63588451305148 0.0313100009412207 0.0451979172583323 -1.3448815772252
C14orf106 -0.38206258947509 3.67321316839992 6.95728601420313 0.00834785663726414 0.0133220561309553 -1.87542874082533
C14orf109 -0.622465031583937 3.93091071103001 42.0180383901862 9.04353186445299e-11 5.14469573304639e-10 -9.28864030513215
C14orf118 0.430375985432826 3.79209377864078 13.7618897047608 0.000207503257304042 0.000432935307460148 3.36357699443672
C14orf119 -0.88106624505772 5.1763267645643 100.946814516505 9.44867615461518e-24 3.86746774801131e-22 -21.4125732993271
C14orf126 -0.0742873265233908 4.5919546899446 0.632786496962552 0.426335047034084 0.480808861233883 -0.318027536950585
C14orf128 0.362530403986516 3.08639551756477 5.10812766531052 0.0238140066373317 0.0350979211484425 1.45471860605546
C14orf129 -0.751487192211329 4.31874423107998 47.3394441364784 5.96987398814965e-12 4.08192531204413e-11 -10.3891349459364
C14orf132 1.30888336163056 7.98850621054187 49.240552358669 2.26421211305631e-12 1.66507878935962e-11 10.7785652114222
C14orf135 0.20853939255305 5.96489887725501 6.97872230112989 0.00824844771787845 0.013181767944725 1.88002633806169
C14orf138 0.0227288132331747 2.35374779418235 0.0235323531674112 0.878080806267725 0.899134821196985 0.0461751828920621
C14orf139 0.694072020565636 2.79625345024117 15.9117551203323 6.63652494867989e-05 0.000149882651523998 3.82424863255145
C14orf142 -1.09134133467486 3.39226686631146 90.817904984612 1.57521481999639e-21 4.56597774379887e-20 -19.3404662097465
C14orf143 -0.442095164820494 1.50941158798797 15.7126680674997 7.37287237725014e-05 0.00016508630229734 -3.78228895995023
C14orf145 -0.128989346871801 1.68117231076935 0.869877408090304 0.350989249493463 0.404876806147655 -0.392677101598104
C14orf147 -0.831367394102163 6.07808274532734 58.3992841191656 2.13968851250049e-14 2.15109440942947e-13 -12.6673405284343
C14orf149 -0.204885201682834 3.14813696701976 1.98708329091031 0.158646181326084 0.199617384982461 -0.699801638032806
C14orf153 -0.412347202846639 4.63138972908061 15.3836070348217 8.77462368962613e-05 0.000194167708824803 -3.71182299402257
C14orf156 -0.310179677793574 4.64913913667687 6.05603023365302 0.0138588876516875 0.0212913556529688 -1.67179668549169
C14orf159 0.537926858630424 5.91197206789887 26.0604474139443 3.30893488210587e-07 1.07571068750808e-06 5.96830451650758
C14orf166 -0.417088368900308 6.25525838295429 19.8980274633246 8.16845621554793e-06 2.12951582074276e-05 -4.67171912908835
C14orf167 0.472346227759392 4.94779436714391 13.626300753239 0.000223038904222835 0.00046269237454971 3.33470765787696
C14orf174 0.111884081174017 0.677043757599361 0.262247451968733 0.608580312573013 0.656475389300993 0.18278155059677
C14orf176 0.366150834347604 0.155998483880141 3.08302069295254 0.0791134664458949 0.106113750142005 0.97422833689147
C14orf179 -0.52511769671628 3.86983018957709 19.8981244948706 8.16804163857562e-06 2.12951582074276e-05 -4.67171912908835
C14orf1 0.0324157414096152 5.45581876838922 0.121430201065664 0.72748846821563 0.766312936268031 0.115593842977306
C14orf21 1.28991100703996 4.02365491688066 74.1745850318605 7.15049854783244e-18 1.22033537072343e-16 15.9135208007686
C14orf28 0.490266352767857 2.11268949013658 18.0232536637339 2.18223007787119e-05 5.30738588478662e-05 4.27511933491802
C14orf2 -0.708200979913913 5.66883622431855 36.2474316903686 1.73788887830062e-09 8.09403138412033e-09 -8.09183511599043
C14orf33 0.139773619077898 1.50476843446343 1.12813253673355 0.288174022946593 0.340160415772563 0.468316226325367
C14orf37 0.602069366616868 4.24308168583239 15.9840232776386 6.38793007315601e-05 0.000144553113851688 3.83997254865579
C14orf43 0.607797898639976 5.46075201337282 28.9326197815904 7.49402074312004e-08 2.69303943684866e-07 6.56975728673689
C14orf45 -0.128556004649913 2.75128333717413 0.861729218895789 0.353255234041049 0.407206942512773 -0.390184826277179
C14orf49 1.83141894429759 1.88901555189563 64.3553002407622 1.03888540148511e-15 1.28285815812084e-14 13.8918213596429
C14orf4 -0.217043868059378 6.3773879017452 4.16706111950742 0.041217235408895 0.0583297483241952 -1.23410989741962
C14orf79 -0.064258595789337 3.5687158027242 0.276034831892673 0.599311984830218 0.647509011021422 -0.188754183370804
C14orf80 0.275260603119065 3.35282440652714 3.29287025823129 0.0695812880731354 0.0943218643437034 1.02538762366593
C14orf86 -1.75099415289425 0.32489329253165 31.2824106571304 2.23091749008969e-08 8.62440054095647e-08 -7.06427108185496
C14orf93 0.35270596310006 3.47245023911094 8.64397858911661 0.00328144052055094 0.00560345929119639 2.25154377884294
C15orf17 0.278861158233744 6.45476644449633 16.4707386259284 4.94067456654137e-05 0.000113667557700587 3.94436347130255
C15orf21 1.66858187412875 -0.283759864803281 60.3464700153776 7.95470831142417e-15 8.6069135172047e-14 13.06515256083
C15orf23 -0.822969805944269 3.97575246760242 39.5507610084861 3.19641841328746e-10 1.67688161759049e-09 -8.77549759609514
C15orf24 -0.527300922308738 6.18702946660132 38.266749597241 6.17051502119104e-10 3.08712234052133e-09 -8.51044615938719
C15orf27 0.906842183429923 0.677593012115854 11.7864524024037 0.000596633250467177 0.00115100851983821 2.93892146168296
C15orf29 -0.0681307548455853 4.66354273951044 0.525444390907325 0.468528454567673 0.522500407530221 -0.281913366483785
C15orf33 0.335596109227563 0.988182129821066 4.7656471676641 0.0290331422927105 0.0422137978939294 1.37454557345144
C15orf38 0.759489158950986 4.25180568239194 38.3410672530449 5.93993650924208e-10 2.97976814987198e-09 8.52581752624201
C15orf39 0.143315055837251 5.12452213922982 0.966211089647544 0.325626943476028 0.379172788655674 0.421162837369641
C15orf40 -0.126064389714784 3.6768318434256 1.99728100422195 0.15758166387874 0.198395234927273 -0.702468762976411
C15orf41 -0.212729780496169 2.90457277864898 4.21938072378926 0.0399647441799946 0.0566918712308615 -1.24647920799711
C15orf42 -0.558243540391018 2.40853245913773 6.39359222075029 0.0114533021589725 0.0178964602901448 -1.74723285887906
C15orf44 -0.27295516259594 5.50995868175372 16.0119996679032 6.29422810471539e-05 0.000142584315846366 -3.84592824388103
C15orf52 0.736423106008761 4.90809535088638 20.0431649357793 7.57136622307944e-06 1.98461972831915e-05 4.70232269580955
C15orf57 -0.0968584622303342 4.24919689654504 0.950418096402075 0.329612897307963 0.383304913908159 -0.416455613123632
C15orf58 -0.0463663700948875 0.881384431646042 0.183403211035099 0.668464741317603 0.712662338525293 -0.147116191396422
C15orf59 1.03958281139159 5.06384919198447 26.6568895314929 2.42982827371378e-07 8.05742520588952e-07 6.09380371719263
C15orf61 -0.30554106981711 2.38933160507158 6.65205791554557 0.00990413679218598 0.015600141036767 -1.80687147528575
C15orf62 0.379360848166126 0.364667808031323 4.05183601544394 0.044123331335399 0.062103822226946 1.20688167001685
C15orf63 0.103951972040057 5.53453596589788 0.742290326112766 0.388928191358774 0.44304924864702 0.353547995612491
C16orf13 -0.381247357046317 5.15773031179886 25.5504217120398 4.30971848768802e-07 1.37790763407862e-06 -5.86077989371608
C16orf42 0.139718062392795 6.09277099368334 4.7822244329207 0.0287549535154807 0.0418338104117905 1.37847257612109
C16orf45 0.125564882894627 6.9834046006483 1.12465833978618 0.288917599484004 0.340926350567904 0.467339430381645
C16orf46 0.240118400378533 2.05378787454027 4.48692864092412 0.0341549880610304 0.0489868277937323 1.30992068294177
C16orf48 -0.0634900649469656 4.57024977657758 0.265648911085833 0.606265568037053 0.654310083171609 -0.184216387004025
C16orf52 0.414900627967129 4.64918512010202 16.5463942917475 4.74741700333798e-05 0.000109610670901492 3.96014716402641
C16orf53 0.253961049262965 5.24316378616624 6.26118203845334 0.0123411834675558 0.0191611373504178 1.71757871601162
C16orf54 -0.521940201239375 0.262569441157235 4.86001708900167 0.0274860638596881 0.0401367113050566 -1.39645821532085
C16orf55 -0.455859863201422 3.34153946177966 17.3120676904345 3.17166259816157e-05 7.52865105438255e-05 -4.1232828315176
C16orf57 -0.365891741205451 5.44399392868163 36.3599415318291 1.64040329852244e-09 7.66636409808214e-09 -8.11541055867507
C16orf58 -0.26106535375566 6.61197598128275 24.4660307132555 7.56315907650536e-07 2.3276907060701e-06 -5.63307472744608
C16orf59 -0.781556603752086 2.15319212309312 19.0380235637375 1.28139460099033e-05 3.24024069249065e-05 -4.48942272820758
C16orf5 0.772504292724414 7.27933265926472 47.7599337246773 4.8173712201746e-12 3.34454863976614e-11 10.4756624837214
C16orf61 -0.694809671099278 4.49265907155154 42.5090711956308 7.03551724665285e-11 4.08822821598599e-10 -9.3884648687009
C16orf62 0.262082245848718 6.4946795592169 26.0856641022917 3.26599971682032e-07 1.06337696199532e-06 5.97331275288651
C16orf63 -0.602629100585849 5.22276705058736 83.3045837049615 7.0336325503611e-20 1.58299231673459e-18 -17.800521193039
C16orf68 -0.0638431842287999 3.02575075124599 0.455051753055713 0.499945668895887 0.552942656141328 -0.257319905607978
C16orf70 0.190733207815705 4.72175243976196 5.6987269746202 0.0169772222407703 0.025708266507291 1.58992720658154
C16orf71 -0.0987941209141483 0.865066472320455 0.191073172870006 0.662024922052649 0.706858915985554 -0.150667259644799
C16orf72 -0.243563627459475 5.66653828289726 16.0419218129065 6.1955384794266e-05 0.000140540998485044 -3.85219696530709
C16orf74 -0.630954602333546 0.32999251343481 6.8303039834089 0.00896240108275785 0.0142356944277195 -1.84662134279376
C16orf75 -1.5603371032546 2.12227335543535 53.7342242603469 2.29529866378654e-13 1.9619997011908e-12 -11.7073010630984
C16orf79 0.146870816039469 1.72466991262661 0.519829464996889 0.470914436428533 0.52480770351924 0.279999798687003
C16orf7 0.193956746090525 5.27458195161034 4.74917782270535 0.0293122963187125 0.0425947432802591 1.37064399491708
C16orf80 -0.340637921973922 5.57844280091174 17.9397411140357 2.28010055114625e-05 5.5273703403072e-05 -4.25748143620281
C16orf86 0.585683355881659 2.61605814194215 21.5302951208164 3.48282913887973e-06 9.66126816983228e-06 5.01496586292079
C16orf87 0.191795439340562 3.12949069706484 2.49725939319472 0.114044603790747 0.147976781634688 0.829806422435983
C16orf88 0.121993504370452 4.388160330981 1.48966782418009 0.22226800594654 0.270001713868529 0.568633479095523
C16orf89 0.069229876424905 3.30002424747871 0.0699951592169441 0.791343828400854 0.822650830264047 0.0847844596442803
C16orf91 -0.431649418173512 3.53880138386463 21.648022983772 3.27547435884691e-06 9.14553998653895e-06 -5.03879064707649
C16orf93 -0.658783346038043 2.14379110520725 19.316071409976 1.10770061374042e-05 2.83372792653134e-05 -4.54764184981134
C17orf101 -0.468484869904765 3.83901750657747 22.3849943104282 2.23110400806272e-06 6.36926970993033e-06 -5.19591036030662
C17orf102 2.03692257864653 0.59578788397992 34.8273506120809 3.60276489508434e-09 1.59422614113043e-08 7.79745007385643
C17orf103 0.342433721885428 4.26060843957529 13.3583585297198 0.000257273390485278 0.000528268501218324 3.27714528398446
C17orf104 -0.0584249822131414 0.490024268930081 0.168886404424924 0.681103397412294 0.723805957064606 -0.140377846884575
C17orf107 1.09772167173124 0.858064457826228 16.077306136867 6.08083964953795e-05 0.000138086312968246 3.85984936629427
C17orf108 0.103322346610945 4.7264094170778 0.484330688931038 0.48646721328556 0.53994298223042 0.26765209908464
C17orf28 0.956987594096471 4.98222811996979 29.0113936084884 7.19538518787426e-08 2.59260082017264e-07 6.58626434591548
C17orf37 -0.560752789226667 5.20805270848733 39.5402840522171 3.21361316665681e-10 1.68530878458359e-09 -8.77332051547235
C17orf39 0.541603307336294 4.44004781814654 60.4684163652657 7.47685612496816e-15 8.14310521972957e-14 13.0892099535097
C17orf42 -0.920498327596422 3.05370839063418 79.5244680738725 4.76290142331944e-19 9.44906368921922e-18 -17.0246112237396
C17orf44 -1.04258346278105 0.789070512156441 44.1302240658414 3.07240162242302e-11 1.88921633398599e-10 -9.72371830821003
C17orf48 -0.25110783113131 2.82309061384276 4.11311460463278 0.0425519298548608 0.0600531593168107 -1.2214641400052
C17orf51 0.620637138484653 5.42264368548805 18.2965014773136 1.89054045660327e-05 4.64498058425661e-05 4.33301609699173
C17orf53 -1.09544178240058 1.03608377399035 38.1120028362334 6.67979534112211e-10 3.32183814377097e-09 -8.478621532324
C17orf56 -0.0946107228561562 3.96265730454837 0.834984005692746 0.360835299620763 0.414917429115517 -0.382038321715469
C17orf58 -0.531860122417276 3.67897945446724 30.4388425077423 3.44559393802379e-08 1.29898542719171e-07 -6.88639572107919
C17orf59 0.311893272935151 3.96570982005914 14.5661166080483 0.000135326157655734 0.000290647891439063 3.53663282336887
C17orf60 -0.928537374633809 1.01950423863111 13.9992312166206 0.000182885394497111 0.000384968846088225 -3.41457441469779
C17orf61 -0.240603249289972 4.1457186549289 3.42648571883066 0.0641584896739425 0.0875283708133019 -1.05785115508532
C17orf62 -0.492261165083179 6.1658113117391 36.1957631020723 1.78458122442353e-09 8.30111634801319e-09 -8.08086349904795
C17orf63 -0.0501352665781489 4.99665628209908 0.387339139100462 0.533701389678002 0.585366387280075 -0.232572219103957
C17orf65 -0.164549716210738 2.53157030163032 2.13069034309753 0.144375720286567 0.183286797592839 -0.7368688167567
C17orf68 0.590285661406605 4.71900939929731 34.0167837221965 5.46387270871743e-09 2.33590357208554e-08 7.63154508920327
C17orf69 0.589240932409324 2.80416535981599 12.7714860922149 0.000351943121512653 0.000706494282864054 3.15089134822539
C17orf70 -0.112620168580792 5.79594112702924 1.24652508580317 0.264217206338009 0.314749512851203 -0.502034933392294
C17orf71 -0.00338507037102574 4.91571240671166 0.00313258484219148 0.955366105161207 0.963253678067052 -0.0162593240111203
C17orf72 -0.547027540839039 2.41151538745262 2.59901200159243 0.106930356583654 0.139566831602266 -0.855217780592859
C17orf75 -0.217387690848126 3.39830368048043 6.12930167846905 0.0132959377369967 0.0204983626183272 -1.68828082841867
C17orf76 -0.347184129999414 2.69424037089859 3.17871971635961 0.0746031626856759 0.100534779382587 -0.997683670770981
C17orf79 -0.523322229915242 5.66356784637193 32.8631122077463 9.8881858827827e-09 4.04070437376795e-08 -7.39354292227147
C17orf80 -0.265721279871159 5.27060143619851 16.0207534863215 6.2651936366309e-05 0.000142012962105833 -3.8476720139682
C17orf81 -0.513975621031113 5.55140119987523 43.938765222508 3.38811542905428e-11 2.06544729040424e-10 -9.68498588361098
C17orf85 0.156349703272408 4.68987031963213 5.08416345706729 0.0241453224837552 0.0355756684815534 1.44884693059372
C17orf86 0.256337260161421 3.84689008697933 4.00802759347158 0.0452840977913462 0.0635778150200968 1.19669440157099
C17orf87 -1.21642630884384 0.702218251006369 24.5487063323164 7.24549703517908e-07 2.23871132988663e-06 -5.6500019028121
C17orf89 -0.305711792936634 4.52756860020315 10.8327244931489 0.000997217947117357 0.00185210049789348 -2.73233545151131
C17orf90 -0.283933005722223 4.59559066294551 13.1977208595792 0.000280289774499649 0.000572138286103613 -3.24249898933067
C17orf91 -0.857814304347226 2.35482764147801 19.3561701256827 1.08468202661192e-05 2.77818076577118e-05 -4.55623949977088
C17orf95 -0.547918550429093 4.13578209148739 30.5467903451659 3.25910605080474e-08 1.23336096141579e-07 -6.90890980206669
C17orf96 1.14806632304579 4.2965774065705 28.0523252501679 1.18079149227971e-07 4.12857059490464e-07 6.38420028495316
C17orf97 0.261534460954371 2.84940051505338 3.01551112009531 0.0824714525307667 0.110236600597478 0.957674187712575
C18orf10 -0.760838001816509 6.21050421976792 75.564866635312 3.53597570709596e-18 6.37031463845498e-17 -16.1958391167431
C18orf16 -0.00901842867221919 2.43162927868301 0.00159226579873462 0.968170295625067 0.973922708427376 -0.0114755078394767
C18orf18 0.207669364208276 2.80668474640114 2.31837590852408 0.127853454242643 0.164143784124182 0.784775558695716
C18orf19 -0.455221199492118 4.13991004257056 39.5989537202486 3.11850329733384e-10 1.64004873374433e-09 -8.78514324678048
C18orf1 0.819686892345322 6.55972203455601 46.0476549517618 1.15411209370476e-11 7.53510783703208e-11 10.1229105279953
C18orf21 -0.285998093127143 3.68168518876608 6.96737260097791 0.00830092917861419 0.0132542646910484 -1.87764436068668
C18orf22 -0.287711924521299 3.91070325159221 6.20684847683947 0.0127256988931996 0.0196946284210845 -1.7056522086195
C18orf25 0.0926991678288445 5.12720903997091 1.97184056461846 0.160252631878232 0.201468564876701 0.695792707168526
C18orf32 -0.221027456173828 6.99653994010404 5.21725400763594 0.0223638385622887 0.0331211561371311 -1.47989451200754
C18orf34 0.603797604963558 1.13445122983108 1.76361531399499 0.184174212091627 0.228439192969792 0.641229382780533
C18orf45 -0.435652711545222 2.75024516376632 10.636205461202 0.00110894975377898 0.00204508508250439 -2.68928861915126
C18orf54 -0.575903409819524 3.10520927031855 14.2530798189477 0.000159799097519178 0.000339248611276465 -3.46948192146101
C18orf55 -0.160754054007925 4.94180372238664 4.35224818160265 0.0369601252440729 0.0527410119731292 -1.27785154139641
C18orf56 -0.324695546974287 0.656617820285264 1.62519952476245 0.20236830952027 0.248196035853021 -0.605205159263183
C18orf8 -0.208318932227015 4.29787166215333 11.2483263719732 0.000796948421696613 0.0015083504236354 -2.82149775039491
C19orf10 -1.21019399825326 5.73858978284712 217.198637213486 3.69359850805095e-49 6.11454713016123e-46 -45.2136357031666
C19orf12 -0.258355717504473 5.28085745691734 8.94608569887055 0.00278064778040361 0.00480223383334107 -2.3185566968285
C19orf18 0.0165039423582622 -0.237386881111282 0.00354942124354807 0.952492521692059 0.960976589332124 0.0172871921938036
C19orf20 -0.844902750915607 2.90389064109083 22.0951683479554 2.59461979080294e-06 7.34240291303858e-06 -5.13416178734658
C19orf22 -0.203733672348223 5.81404347515282 8.67668451946614 0.00322306801147944 0.0055119938364362 -2.25869127673237
C19orf23 -0.0886486699485861 0.290833272704349 0.307106948639245 0.579460927045659 0.62884320431592 -0.201457627987383
C19orf24 -0.709250991510179 4.7530128391098 57.7027904554835 3.04870010034319e-14 2.98440097207709e-13 -12.5251428272243
C19orf25 0.00675610052140732 5.6044633859729 0.0045206495832133 0.946394004369684 0.955759796048527 0.0196512419900568
C19orf26 0.254962331708592 3.87255225575438 2.96867712355703 0.0848912474323807 0.113119997808339 0.946460611961481
C19orf28 -0.390592798694673 5.79669149525453 23.5553744889925 1.2136993666647e-06 3.61441272515238e-06 -5.44196225741372
C19orf29 0.0802587999188639 5.39253135083891 1.16938465605509 0.279527713189614 0.331082232197476 0.480064125396053
C19orf2 -0.0308063808021454 6.14245268529965 0.171560609898819 0.678728552413754 0.721591030570324 -0.141708873744973
C19orf30 0.998872975884633 0.335494079067856 2.97985964580326 0.0843065829340643 0.112451546923422 0.949034565878103
C19orf35 -0.426603443349341 0.936049062853037 3.32806613289844 0.0681069108702447 0.0924494228367143 -1.03409579580402
C19orf36 0.0939404979476585 2.77568094109411 0.24252938746622 0.622385196973152 0.669186479736089 0.174452842119874
C19orf38 -0.205303518772745 1.58420300183125 0.888360655993836 0.34592194149674 0.399867406808902 -0.39808399376574
C19orf39 -0.165710394427394 0.764898177909558 1.67512923047818 0.195572922438846 0.240833206993666 -0.618283631119318
C19orf40 -1.13278081264734 0.247301110255114 46.9729182809087 7.19744007703698e-12 4.84785984212359e-11 -10.3144499446735
C19orf42 -0.418880368875113 6.24085703697035 27.2138895421052 1.82145428626165e-07 6.15649895894109e-07 -6.2106661896311
C19orf43 -0.620609414923495 6.53871883050995 66.9038073368192 2.8508377927671e-16 3.79576695928839e-15 -14.4207004588901
C19orf44 0.137416772036835 3.39447497335272 1.23098010552221 0.267216515537429 0.317839602825495 0.49779199064966
C19orf47 -0.240807465414994 3.93718651883237 8.47225087122854 0.00360604944382843 0.00611292873632948 -2.2137506671252
C19orf48 -0.98970546940557 4.89323537939629 55.2892785802409 1.04034495392376e-13 9.32056492393873e-13 -12.0305577640501
C19orf50 -0.404604755805297 6.16563887774447 59.7458449914988 1.07932799278227e-14 1.13968162753104e-13 -12.9432164528015
C19orf51 -0.556376666375082 1.25014782101644 2.08733795899852 0.14852467792756 0.188025250781096 -0.725783823403848
C19orf52 -0.210697885551103 3.66042689337484 7.56312395267302 0.00595746357896441 0.00975923582880602 -2.01058418728472
C19orf53 -0.712990441938281 6.19743145265926 71.6325464839108 2.59245090078602e-17 4.04140050974099e-16 -15.3934681080945
C19orf54 0.0381463218880647 3.9813382285723 0.110722634722947 0.739322921652249 0.776536637976515 0.109838048891435
C19orf55 -0.39509943844563 1.62167458871377 7.04083067871278 0.0079672071050252 0.0127596924280093 -1.89415979414372
C19orf56 -0.655878335387096 6.408120968737 63.0308720174513 2.03491974044493e-15 2.40621184229278e-14 -13.6186661401347
C19orf57 0.0472767649697495 3.06678854623902 0.0821033279849246 0.774467025182401 0.807642206774872 0.0927809932320423
C19orf60 -0.734808291765515 4.85269913751376 51.908296431706 5.81541757687043e-13 4.66328883088226e-12 -11.3313076847442
C19orf61 -0.000143413930518694 5.12215649599193 2.66933139414505e-06 0.998696409714491 0.998803647936119 -0.00051988014164137
C19orf62 -0.420633750414436 6.27771653890166 45.6063689004007 1.44570742540706e-11 9.33258012614375e-11 -10.0299982726909
C19orf63 -0.460950306569262 7.97240266235896 17.1940359704298 3.37494238600229e-05 7.98020419124713e-05 -4.09798599611828
C19orf66 -0.589414787392231 4.64481290811172 15.7134666864681 7.36976015949472e-05 0.000165075433534174 -3.7823175534749
C19orf6 -0.124216006563642 7.29944298112825 2.37570927315261 0.123235614805922 0.158872321968801 -0.798951757060908
C19orf70 -0.428781203899882 5.84912867397632 19.8289012953681 8.4692386860911e-06 2.20061365859908e-05 -4.65745619582285
C19orf73 -0.128481760550358 0.769628773869031 0.793230675249248 0.373125024555754 0.427202777288572 -0.36936593257786
C19orf76 -0.253227850934849 0.424679702991974 2.21234060271132 0.136910808033022 0.174718126671006 -0.757662035458911
C1D -0.205115673157141 3.44222798214488 2.72429395494339 0.0988318171469863 0.129849668754228 -0.886559153916036
C1GALT1C1 -0.812923237158627 4.25499404181245 96.53746768484 8.75708552744834e-23 3.08444012466792e-21 -20.5108236558881
C1GALT1 -0.147199941238576 4.15564488757358 2.12293499744359 0.145108234085751 0.184106921539947 -0.734929883793111
C1QA -1.03734733740452 7.75219168777117 16.8002954504872 4.1526836914418e-05 9.67790306879264e-05 -4.01421873197934
C1QBP -0.657601435954581 6.58068434481282 71.1922493950378 3.24058609395487e-17 4.96723170924214e-16 -15.3038855807541
C1QB -1.06507771338684 8.31803891981114 18.812369628369 1.44228686108358e-05 3.61944280668423e-05 -4.44135828156839
C1QC -1.01252910569016 8.08965695047635 18.3461622217082 1.84189631062189e-05 4.53443706740837e-05 -4.34347662121538
C1QL1 0.0100568488738521 7.8119121803926 0.00126666704156264 0.971609069927466 0.976714081670063 0.0102325508421731
C1QL2 2.04099889721904 2.44810575632774 22.4871195776407 2.11557426434273e-06 6.0614272307878e-06 5.21742510430304
C1QL3 2.6825509172585 2.54319996555405 20.3147971528466 6.56905881017396e-06 1.73964463584753e-05 4.75953945772458
C1QL4 1.90122809165932 3.62282970726506 14.6492760705952 0.000129484367877688 0.000278905247507542 3.55454331455385
C1QTNF1 -1.11470132054922 5.67256441195702 21.6272466077401 3.31114610910258e-06 9.23661596695737e-06 -5.03448711276974
C1QTNF2 -1.44135102328854 0.729089715039956 72.8384679514714 1.40707378895264e-17 2.29365343343603e-16 -15.6394722025275
C1QTNF3 0.798428023695754 4.59695998009043 14.7512622271094 0.000122665380783854 0.000265252758824187 3.57634009042044
C1QTNF4 0.430399128002782 2.13751969481693 2.12398960653181 0.145008377817773 0.184011568103824 0.735154873698427
C1QTNF6 -1.66040227175181 3.39617742592561 94.7527469839772 2.15713932402474e-22 7.17393276532246e-21 -20.144242697884
C1RL -1.55652925817097 4.39339101632908 42.3275566292542 7.71971450876164e-11 4.44420504119164e-10 -9.35220591233156
C1R -1.64142186112828 7.14289806507233 33.5725386356653 6.86552018305755e-09 2.88382817049266e-08 -7.54003062010727
C1S -1.3872057173029 7.04674514229288 25.4618003862122 4.51229217004764e-07 1.43650942396452e-06 -5.842691520551
C1orf103 0.0378435373656954 4.53389795407905 0.17867109551689 0.672517776029677 0.716159793794961 0.144990064534852
C1orf106 -0.532154400720643 4.0130949420049 5.2540629411717 0.0218955883367255 0.0324857967166773 -1.48830647766224
C1orf107 0.227161980210265 4.85603705513578 3.90887773403429 0.0480316618313161 0.0671127946754926 1.17319467614609
C1orf109 -0.267954815258918 4.50290118471962 8.524975276086 0.00350305509403727 0.00595119929829661 -2.22539550550715
C1orf112 -0.986013163867643 2.81398575749548 56.9562062882195 4.45625741605027e-14 4.2834696284989e-13 -12.3682043080726
C1orf113 -1.007832721342 1.40215684115687 25.8296537605522 3.72914944856423e-07 1.20287070002508e-06 -5.9197810536939
C1orf114 0.127607180454969 2.9768393312584 0.858983055660701 0.354023432752168 0.408029328117472 0.38930861979782
C1orf115 1.70497352141197 4.84504762524461 26.0564668003869 3.31576398643965e-07 1.07769562901318e-06 5.96750387857864
C1orf122 -0.430423279611248 6.22342072906089 11.9288428982865 0.000552714955496296 0.00107141557662494 -2.97004204398791
C1orf123 -0.47072890958585 5.59485349425311 24.7144474139247 6.64839281976263e-07 2.06406344283483e-06 -5.68527695798977
C1orf124 -0.116340768217489 3.78072140522797 3.04242084152874 0.0811148676438523 0.108592902599133 -0.964198558382147
C1orf126 0.568470060446877 1.36181631451773 8.62663022168053 0.00331283830886855 0.00565253984927078 2.24775636728293
C1orf128 0.205302691503034 6.41363692775964 4.42355020512693 0.0354462138321512 0.0507167137122079 1.29484889516758
C1orf130 -2.60821635912318 0.971467796195922 47.5016826853106 5.4956751297882e-12 3.78198908816233e-11 -10.4222797285205
C1orf131 -0.429432852157876 3.74073754643414 26.4839338839327 2.65739049082036e-07 8.76398415256412e-07 -6.05729841642171
C1orf133 -0.12168801150051 -0.124059195221495 0.189094466063267 0.663671356471173 0.708312287970202 -0.149775223892191
C1orf135 -1.38599874240935 0.63912740678521 57.0193456136799 4.31545843295582e-14 4.16155438139862e-13 -12.3807444258209
C1orf144 -0.764290638683459 6.98051453875773 62.2446552506357 3.03331081436779e-15 3.48713717772112e-14 -13.4575309679221
C1orf151 -0.834180380504558 5.55023143008636 67.535499552029 2.06927533426673e-16 2.81296835814234e-15 -14.5508351529971
C1orf152 -0.0903321060824333 -0.183492631074951 0.223352670839319 0.636497139900763 0.682340688399876 -0.165998730697707
C1orf156 -0.233527472018436 3.01746440517127 4.48322298698457 0.0342291136729413 0.0490836924555488 -1.30906277372111
C1orf158 -0.384400652072032 0.949403918860159 0.212898064518697 0.644505351727757 0.69013117977518 -0.161068350947268
C1orf159 -0.570191888845742 3.15702775097282 30.3830316954946 3.54616603018081e-08 1.33554923366188e-07 -6.87434009752388
C1orf162 -0.788468059943576 3.93104952420426 11.1477015870269 0.00084135852366936 0.00158515435560822 -2.79992844163237
C1orf163 0.106956078007425 3.65067853307493 1.37693824064628 0.24062336553308 0.289583806387509 0.53822572767234
C1orf173 0.811364951356278 3.92399829633519 4.05161312355293 0.0441291572426473 0.062103822226946 1.20688167001685
C1orf174 -0.903750087771969 4.13838806532048 99.9914283198562 1.53058046438588e-23 5.99505144747365e-22 -21.222207085583
C1orf175 0.773743423637431 1.28003152948485 6.27040716982526 0.0122770927587305 0.0190816195506286 1.71938476736508
C1orf183 0.35222051947975 4.28165179403629 3.77565925967107 0.0520034040685384 0.0721615644236895 1.14169406009457
C1orf187 -0.760115562290966 1.63219514554232 7.40305200016408 0.00651133132307273 0.0105989648620628 -1.97473654762637
C1orf190 0.0473654583408939 1.78333050848142 0.0945251150636182 0.758501354839342 0.793547622059641 0.100427005421891
C1orf192 -0.10348199712725 3.51535295681092 0.0870938872930651 0.767904706059273 0.801640429903105 -0.0960203877330135
C1orf194 -0.186521142860181 2.41966161685544 0.27132122945514 0.602446854422522 0.650518602988923 -0.186740279333119
C1orf198 0.699501715306107 7.50521999981713 23.2148057035009 1.448776242424e-06 4.25745902088268e-06 5.37084952353921
C1orf201 0.266435098965481 2.86471073926914 0.893060290600346 0.344649343428008 0.398581896121547 0.399482431157531
C1orf203 -0.396682074837485 1.52242701931923 8.20731191973186 0.00417219142096044 0.00700016666451459 -2.15489161989755
C1orf204 0.234003423641847 1.46334487428185 0.657218174014361 0.417543753663918 0.472073485038603 0.325990391911059
C1orf212 -0.807188890332433 5.08876307894601 76.1996228918892 2.56390687749678e-18 4.69860375988002e-17 -16.328031178121
C1orf213 -0.128765980470175 2.5585716986224 0.584837547109373 0.444422379410822 0.498678191809145 -0.302179623929305
C1orf216 0.199654809619831 5.89733544254115 2.04093647507386 0.153115357588307 0.193294840934434 0.713779737195488
C1orf21 0.28703885723393 6.7341842932948 6.18489413404944 0.0128845411350623 0.0199176985236868 1.70076084544082
C1orf226 -0.173208879935664 5.1452932214724 0.87039742344237 0.350845308538713 0.404773443698179 -0.392787988346291
C1orf228 -0.238666315682893 0.463485994528145 1.04434514553333 0.306813054906316 0.359795962617017 -0.443943714317284
C1orf229 -0.297890774087229 0.537383121196327 3.04058583067484 0.0812066059098607 0.108705949815904 -0.963746684970744
C1orf25 0.389652023724266 4.67545591795112 32.0704178325518 1.48684180870944e-08 5.89474617029322e-08 7.22953489102935
C1orf26 0.0410179291077463 2.92903209273755 0.180950957756878 0.670557273036223 0.714590623086688 0.145942686941901
C1orf27 0.270171923536023 5.16457125961448 14.9743325318548 0.00010898353991006 0.000237737300310393 3.62390267334924
C1orf31 -0.580294183308216 3.83648611326271 31.4641287498378 2.03158929181743e-08 7.90304147749031e-08 -7.10220573874939
C1orf35 0.175592216909083 4.23353073569641 4.01615400931442 0.0450663720456383 0.0633019588109706 1.19858285099949
C1orf38 -0.913520450757305 4.76041205950696 19.354548885565 1.08560331136855e-05 2.78006251909247e-05 -4.55594543739431
C1orf43 -0.611197655140735 7.82899715889207 99.1932407778036 2.29027388178297e-23 8.72705641040524e-22 -21.0591322168087
C1orf50 -0.45091473265668 3.23969833538335 25.4059117761228 4.64492495921421e-07 1.47432332695638e-06 -5.83140726293928
C1orf51 0.264330244351595 3.21118463428191 3.35129442042506 0.0671521886848784 0.0912449119212041 1.03979134370605
C1orf52 -0.456592447685187 4.86447715263088 24.4748045409424 7.52879575133062e-07 2.31807249223135e-06 -5.63487298662791
C1orf53 -1.48352172787499 0.767493420558476 61.9082572294114 3.59837469111389e-15 4.10506772763445e-14 -13.3866796732595
C1orf54 -1.40763882508606 3.5527697933283 60.4461129942344 7.56205432781537e-15 8.2178736272882e-14 -13.0852405415109
C1orf55 0.0496333108851437 5.27647922105252 0.376656230022746 0.539398220520922 0.590831795878637 0.228536140978453
C1orf56 0.180538168107738 3.4284557190354 2.45716364474188 0.116989865552502 0.15139685632474 0.819883142636427
C1orf57 -0.321324231033085 5.09658869314404 10.4029938899638 0.0012581116739036 0.00229797791216008 -2.63865415000504
C1orf58 0.442561900752719 4.36032624566527 14.2505413429654 0.00016001477598777 0.000339658091956372 3.46895803439244
C1orf59 0.216816336097443 2.40346612797105 0.913333279703608 0.339231545711629 0.392926284658133 0.40568891824809
C1orf61 0.0867782534428017 9.8690732967627 0.182639011177741 0.669115056904111 0.713202549206922 0.146787113190849
C1orf63 -0.65235473694327 4.54263171532003 15.2504590065554 9.41538711837567e-05 0.000207514574965502 -3.68295139483239
C1orf64 0.444768405704803 2.33374020301944 5.98585758779879 0.0144210293330766 0.0220889190946343 1.65582553549666
C1orf66 0.363212179290047 4.87572333942275 17.8133980512282 2.43661433083404e-05 5.87809535542364e-05 4.23076337301019
C1orf69 0.923433686239818 3.46002450638202 83.1469737875558 7.61738882743698e-20 1.70152138140905e-18 17.7691625891661
C1orf70 0.500335709130552 2.64434414467787 9.77140882340419 0.00177246583884904 0.00316225224919314 2.50000348985505
C1orf74 -0.438984843130698 1.73831357687903 8.89685757006251 0.00285661846291846 0.00492715425781687 -2.30740384075534
C1orf77 -0.300929274589283 6.6867445057044 18.6942000788662 1.53448525410058e-05 3.82953028489858e-05 -4.41685449161537
C1orf83 0.0581909050164913 3.39777170795743 0.359503928907671 0.548781869816064 0.599743349108013 0.222034559469686
C1orf85 -1.11204685793995 4.83970638276897 49.4751016315614 2.00905397466362e-12 1.48771844773923e-11 -10.8274792516954
C1orf86 -0.693150943657164 4.74388164972819 32.0324383060359 1.51619556590777e-08 5.99835308987251e-08 -7.22196797330976
C1orf88 -0.925896390863358 4.64505863635525 9.29645683325961 0.00229597484024858 0.00402018205956794 -2.39575427883708
C1orf89 0.671108666483094 2.31943537994415 19.0654860762139 1.26308619034004e-05 3.19774361085407e-05 4.49515636011919
C1orf91 -0.758189604721695 2.9018293031328 43.8168684912177 3.60583784111397e-11 2.18476527022192e-10 -9.66059521650749
C1orf93 -0.108910158205268 5.8725534314727 1.01211605558086 0.314396430782706 0.367820370807345 -0.43436422212286
C1orf94 0.67205303196918 2.1066867070031 6.74340602383739 0.00940948080539551 0.0148918477288706 1.82705141314995
C1orf95 1.92263888518984 4.59876972959333 40.9081431633506 1.59554925226783e-10 8.79145277719618e-10 9.0559393523453
C1orf96 0.0844237050604231 6.02790571048473 0.498373972540065 0.480215457131441 0.533865481909343 0.272568158372142
C1orf97 -0.814275525532862 1.7609499927832 28.6425592497915 8.70478274122735e-08 3.10120894456113e-07 -6.50846897210098
C1orf9 -0.192116806209071 6.19617046487078 6.92558060158198 0.00849714018501219 0.0135472329177632 -1.86814940230007
C20orf103 0.115993540874745 4.74707972673005 0.172358131541131 0.678024508992135 0.721151282086938 0.141973620046511
C20orf108 -0.41553166802747 6.09039150790671 17.5566338466036 2.78876148979687e-05 6.67144467509369e-05 -4.17578011113827
C20orf111 -0.771509912922581 5.27177092551067 121.785558322303 2.57186714063209e-28 2.16487279820777e-26 -25.6645676164743
C20orf112 0.219814088872883 5.17055562187515 3.18301667202726 0.074407241450252 0.10030704762643 0.998668552146663
C20orf117 1.59787348602513 5.6592163514249 64.0280174233865 1.22662343871058e-15 1.49676188479517e-14 13.8248472847236
C20orf118 0.040862679112815 -0.153633730861775 0.0305276672641241 0.861298327583787 0.88469381473084 0.0532070090545884
C20orf11 0.258751046464684 6.68486764621863 16.5807862028411 4.66209574161932e-05 0.000107740909654702 3.96761936203352
C20orf12 0.0678280044782365 2.54715108929392 0.373884901908852 0.540894241742835 0.592165721781651 0.227556735872659
C20orf132 0.588150597015367 2.11324681413772 22.8765201748379 1.72749241576479e-06 5.01029968901687e-06 5.30013629620986
C20orf135 0.0114314011139817 2.05723810361223 0.00741626261464035 0.931372833200531 0.943959833773101 0.0250464848775912
C20orf160 0.616352839174235 2.0924462688374 19.3038209009897 1.11483034059105e-05 2.84903211740412e-05 4.54530265489083
C20orf177 0.994641792370069 5.06567386543136 47.0102579905735 7.06161379465010e-12 4.76499021406213e-11 10.3219379869424
C20orf194 1.20286544915885 6.40359743867392 127.808878104828 1.23589147392779e-29 1.27871854653126e-27 26.8932250357712
C20orf196 -0.46959854396002 2.64800790710799 12.6445968409745 0.000376652686442275 0.000751841958106036 -3.123873441238
C20orf199 -0.456293352619777 6.26505522440912 10.1000821724919 0.00148262713142536 0.00267721023283317 -2.57231752370496
C20orf20 -0.701571132381675 3.77784624395207 70.1040135391271 5.6258387477264e-17 8.20150406089782e-16 -15.0861064957322
C20orf24 -0.955885335294072 5.85805748803748 142.476001747545 7.65247726815458e-33 1.15165917998217e-30 -29.9386760262537
C20orf26 -0.470222696486208 1.56006583532382 2.29538002853801 0.129759447752278 0.166361415718199 -0.778947392490888
C20orf27 -0.249681209503887 5.98445715437123 10.6692471942774 0.0010893144165076 0.00201111468296737 -2.69656316323728
C20orf29 -0.31159840905782 3.94826031318312 12.9960475949473 0.000312149161683401 0.000633094249921181 -3.19853163094045
C20orf30 -0.818176531342437 6.82036054492829 71.1103115977578 3.37799977834045e-17 5.15664125998917e-16 -15.287633080776
C20orf3 -0.176003341865937 7.38101727027543 7.72584678801765 0.00544358229269293 0.0089677059463547 -2.04731864082
C20orf43 0.115812078648144 7.41694284700502 4.02882198239381 0.0447291632681339 0.0628697927860309 1.20155797104844
C20orf46 0.0815644147411484 1.42036166414558 0.200815918721275 0.654063064444744 0.699410435452683 0.155267892150156
C20orf4 -0.0541568396819381 5.50521071884083 0.640705808504237 0.423455329218412 0.477995374651498 -0.320576305841961
C20orf54 0.864541720551952 3.2884373658217 23.0543203338684 1.57488218902409e-06 4.59271280764726e-06 5.33793071111455
C20orf72 -0.607678801122963 4.16347654296248 31.7005396555384 1.79872210021843e-08 7.05241067661956e-08 -7.1516624057606
C20orf7 -0.513838537941737 3.45503032968158 21.131808885496 4.28751863044805e-06 1.17146048184569e-05 -4.93127235734942
C20orf94 0.809560922303576 0.344459931499857 13.9717122946947 0.000185581893629472 0.000390148812358616 3.40876971077045
C20orf96 -0.177543113866354 4.20319291294985 1.81294553494308 0.178155288856006 0.221749009913586 -0.654138310571889
C21orf130 0.929394839271024 0.163236309329052 5.31968085044761 0.0210858730225193 0.0313925100003804 1.50317395872701
C21orf131 1.52571160962983 3.66312151878667 26.2725885230307 2.96466837270972e-07 9.70355757579132e-07 6.01306901292185
C21orf2 0.274134346663852 5.42110802364821 9.07387211855044 0.00259287448989367 0.00449985288583877 2.3468016844275
C21orf33 0.232296970265532 6.81322911902864 12.5197952038632 0.000402663022756839 0.00079915763634663 3.09736754628925
C21orf34 0.0585100784443173 3.90775315605665 0.170445195514162 0.679716451095565 0.722538199548574 0.141139187443929
C21orf45 -0.427071239969416 3.24608569398352 12.0103783523903 0.00052905116260938 0.00102862237657799 -2.98774403230091
C21orf56 -0.484444800758827 3.78431017700723 8.98348176430207 0.00272431048558984 0.00471094497734482 -2.32689196818271
C21orf57 -0.0145357409313636 3.45730737606261 0.0111126067604914 0.916045443251521 0.93155150221858 -0.0307931294837628
C21orf58 -0.793917037017102 2.22768656324752 18.4968044869261 1.70189405634092e-05 4.21134687683498e-05 -4.3755789854876
C21orf59 -0.604274756413693 5.33577273916567 46.1790072269248 1.07927216834956e-11 7.07749825538735e-11 -10.150120229017
C21orf62 -1.99204530896843 5.00441927956707 48.096289139771 4.05793749968856e-12 2.85184956640848e-11 -10.5448733870256
C21orf63 -1.33515350384973 3.66461725557277 48.0285207464164 4.20064195983981e-12 2.94104156765288e-11 -10.5314988372832
C21orf70 0.556556316409214 3.12104907653927 26.2768524751281 2.95812998971848e-07 9.68854225474075e-07 6.01374156230397
C21orf7 -1.76399241904297 3.13068253142887 32.6343093640263 1.11233768710878e-08 4.49978799897738e-08 -7.34680794690091
C21orf82 0.844307727095696 0.0782469950189955 7.63968195800157 0.00570979837937419 0.00937620258506514 2.02797301772686
C21orf91 0.191063538020077 4.42732380011387 0.841956440085113 0.35883782684984 0.412939274135766 0.384113809958172
C22orf13 -0.123028548914173 5.87054281220563 2.27795500139996 0.131224799339804 0.168095459149148 -0.774444018226825
C22orf23 0.568202477291328 2.42402483303504 17.4366170044096 2.97048219958309e-05 7.07549389154092e-05 4.15024323963625
C22orf25 -0.200692654165916 4.79945352132955 4.37406162377823 0.036489916844987 0.0521199569622721 -1.28299595157525
C22orf27 0.829346757048189 2.84862703375028 27.6450660903562 1.45743335275583e-07 5.02297004920406e-07 6.29903941142918
C22orf28 -0.219950046105723 6.54992436900397 11.7239503600837 0.000617008397612063 0.00118785477658898 -2.92523665159493
C22orf29 0.560535203069173 4.59445255995057 26.4449455128181 2.71157076112032e-07 8.92810889943239e-07 6.04924052112445
C22orf30 0.478516744157055 5.41066412372216 23.1069762940909 1.53233722107736e-06 4.48268059234864e-06 5.3484622051276
C22orf32 -0.20836806335418 5.83508196532849 3.32288166934003 0.068321975933101 0.0927160141567786 -1.03284524687756
C22orf36 0.623223006263409 3.98336774091289 15.5764938809047 7.92335159867765e-05 0.000176413221596993 3.75346886902599
C22orf39 0.279000898625684 5.64637170061572 8.04626910111594 0.00455974636434725 0.00760161811373052 2.11909395205276
C22orf40 -0.0542035559270429 3.04560009525429 0.258722224579373 0.610999365587732 0.658703295795341 -0.181310163578147
C22orf46 1.23628446573091 5.35157273635281 79.9846615122424 3.77327538990088e-19 7.64871156926983e-18 17.1164117158899
C22orf9 0.428482130401846 7.04609114137853 13.7589574496828 0.000207827416198549 0.000433490224547415 3.3630206916664
C2CD2L 0.875580820748938 5.33277693016372 47.6289779660468 5.15015500506361e-12 3.56065704967252e-11 10.4484698540728
C2CD2 0.211643245314641 4.96864710370434 1.89004266991503 0.169197108994866 0.211677531859477 0.674325236960706
C2CD3 0.53239157597261 5.40176571768576 40.1301320038986 2.37595700568323e-10 1.27198646883487e-09 8.89551750861025
C2CD4C 1.08197262760486 3.63084857970038 19.0423508559864 1.27849213820517e-05 3.23399904365345e-05 4.4902601128576
C2orf16 0.210564270276694 1.27086833419155 2.16334973971283 0.141336283216533 0.179780524514908 0.745257356839835
C2orf18 -0.398249220198087 5.79405562570301 33.1320491432398 8.61076578418478e-09 3.55106428673285e-08 -7.44964146537211
C2orf24 0.0882394202901341 6.28939735938636 1.90475492997363 0.167547055360563 0.209824626192908 0.678143541919144
C2orf27A 1.01993646224088 2.90852495024608 12.4380284209151 0.000420679630557366 0.000832364650155936 3.07968637219925
C2orf28 -1.17988283895013 6.29457935426714 138.456790819614 5.79016381350949e-32 7.70246880870339e-30 -29.1133700516914
C2orf29 -0.390802104467752 4.98596020769096 37.1961898211151 1.06822291638561e-09 5.14896578169822e-09 -8.28827999433882
C2orf34 -0.0244640228488859 2.49030335473045 0.0235118620470018 0.878133484343737 0.899134821196985 -0.0461751828920621
C2orf39 -0.718379785987739 1.90273045336285 1.31511191162889 0.251471197483939 0.301106595781821 -0.52127973110207
C2orf3 -0.105626656792958 4.1180397483848 1.35537013227294 0.244341492533927 0.293536840611431 -0.532337384466842
C2orf40 -0.779194517838267 2.13603924551549 5.77113331471062 0.0162915248621796 0.0247378137914405 -1.60663868386077
C2orf42 0.0452038329753534 3.97833764850162 0.484331157382911 0.486467002503899 0.53994298223042 0.26765209908464
C2orf43 -0.684806085057328 4.51999071921949 74.2156168774867 7.00340627304946e-18 1.19935344899039e-16 -15.9210528116254
C2orf44 -0.338573057597626 4.06855551446235 14.7931287630827 0.000119971848476234 0.000259997680777875 -3.5850305259902
C2orf47 -0.148760572263169 3.69112653680478 3.95149360997954 0.0468297849849055 0.0655625790725528 -1.18334397067586
C2orf49 0.1271456076022 3.04244802592369 1.51520488854237 0.218346581212304 0.265736457562662 0.575548858716871
C2orf55 0.476033483214772 4.49241564786273 3.82363607548294 0.0505344613084165 0.0702671898305271 1.15324741469246
C2orf56 -0.25516874713393 3.33251359716531 8.93856553062284 0.00279211904694128 0.00482092730100569 -2.31686941757531
C2orf60 0.26888306931898 3.92031177131917 10.6762003061184 0.00108522746583192 0.0020040417855861 2.69809322738549
C2orf63 0.0181113774993209 3.52015893933574 0.0239931218241622 0.876902413871382 0.898196622600044 0.0466285823048357
C2orf64 -0.31839915780007 5.99757017401704 14.2789181267848 0.000157620363515578 0.000334957323636942 -3.47501052218594
C2orf65 -0.159770271909301 0.334914583366766 0.60971773588409 0.43489410736016 0.489091735021061 -0.310609676097291
C2orf67 0.0335308011884073 4.78197635354961 0.0630411447485528 0.8017522917411 0.8320197391273 0.0798663702328656
C2orf68 -0.136499058654894 5.37889925091456 1.80939995427178 0.178580227773523 0.222203675763965 -0.653248761098108
C2orf69 0.377674399069321 4.77821312460874 23.15655294196 1.49333439111012e-06 4.37373483254369e-06 5.35914755057454
C2orf72 0.251909718549545 6.24825808201027 2.1257100502817 0.144845642738488 0.183820718156792 0.735605541513086
C2orf74 0.420886772425706 4.25225307024307 6.38383823599011 0.0115164115638969 0.017983244922551 1.74513194081154
C2orf76 -0.468824995791181 2.4808427302877 12.5712919129644 0.000391717695050798 0.000778783285102995 -3.1085833782427
C2orf77 -0.689682507200205 3.51982966731995 10.6280640473214 0.00111384259699731 0.00205334581200977 -2.68753790323518
C2orf79 -0.990167976236766 3.94175517941164 79.3630656052011 5.16833191869129e-19 1.02125964531275e-17 -16.9908638287349
C2orf7 -0.576850708754727 4.58049593626324 32.1471725102853 1.42924545095457e-08 5.68000212690642e-08 -7.24565150166512
C2orf80 -0.394247983026305 3.80038990749865 2.09854280643196 0.147439595189463 0.186778550185172 -0.728673000006885
C2orf81 -0.100726633571844 3.15972198297132 0.426855372901002 0.513536016761557 0.565789626098531 -0.247345019709475
C2orf82 -0.415786687537071 -0.0486518959337562 1.59826757877161 0.20614889294701 0.252230627906504 -0.598202178971645
C2orf85 2.30632482426684 4.59879988219595 29.7933340659449 4.80641753566772e-08 1.77430165668765e-07 6.75097254194644
C2orf86 0.0775437903800851 2.60196896438247 0.599534281796949 0.438755773857686 0.492839435668401 0.307294548392449
C2orf88 0.409509337689863 5.51113888603744 3.31203940448549 0.0687740928839237 0.0932955667738851 1.03013899260272
C2orf89 0.710246289977118 0.493706905919834 4.93425756495395 0.0263293710153716 0.038561024157871 1.41385144001285
C2 -1.17953459158349 4.65281974820405 19.3901670518498 1.06554276883778e-05 2.73150752114834e-05 -4.56359759932706
C3AR1 -0.582382597002726 5.37995148698595 6.6805840981186 0.0097468680431597 0.0153768092942648 -1.81313377179415
C3orf10 -0.719682043382265 7.33923642024987 97.0667420910323 6.7029378131438e-23 2.38346230257827e-21 -20.6227917125902
C3orf14 -0.655418155625008 3.69435675412975 9.50282559658959 0.00205155727655763 0.00362415839025755 -2.44079283016971
C3orf15 -0.144106207042987 2.6797892252689 0.300094340531103 0.583823283782301 0.632517677797594 -0.198927332187462
C3orf17 -0.356356048881131 5.68625475154059 43.2002436733287 4.94145268742644e-11 2.94020381749068e-10 -9.5316225628724
C3orf18 0.218723573989465 4.92974104149649 5.29489496030081 0.0213880208386147 0.0318055816423316 1.49749665788511
C3orf19 0.410426653464554 4.47347362823366 20.6980725567213 5.37700993918024e-06 1.44611496822006e-05 4.83979717863294
C3orf1 -0.407717813424033 6.10351862637743 27.1434241555122 1.88906659545744e-07 6.37634870995026e-07 -6.19542794025278
C3orf21 -0.242501765328288 4.09140712002319 6.12215926983507 0.0133497635589529 0.0205749588564021 -1.68666102457039
C3orf23 -0.0540469242110253 5.49457466259319 0.493329660204523 0.482445767026787 0.536134816359521 -0.270725988965985
C3orf26 -0.580887045016299 4.66364036843711 42.0420135654581 8.93332958498888e-11 5.08783170820907e-10 -9.29346726241564
C3orf31 -0.0301152468619093 2.91690545891361 0.121096137313543 0.72784866772141 0.766592485535225 -0.115435442199565
C3orf33 0.0193695409634918 2.88655730122959 0.0274382490637919 0.868436371867427 0.890981511117807 0.0501313079752736
C3orf34 0.14525448680795 3.28400055970813 1.05593542639531 0.304144054014431 0.357155777568406 0.447142320071757
C3orf37 0.0561584592301859 5.13137528756398 0.737057714453172 0.390605030307971 0.444823385046126 0.35181238930026
C3orf38 -0.949477672453933 4.83147358369332 180.981537721731 2.95878876941721e-41 1.29655864339844e-38 -37.8872078352939
C3orf39 -0.166296945584556 6.29546309630415 3.63267705785697 0.0566556155378529 0.078136815319677 -1.10714429361387
C3orf54 -0.0852516234017895 2.75548976041122 0.229279631737086 0.632058485845818 0.678247829589742 -0.1686115873175
C3orf57 0.137360294878481 2.64017227636102 0.217567234098283 0.640899848705906 0.686764013655731 0.163192469888819
C3orf58 -0.0857948934824766 4.53144116119075 0.463735150828398 0.495883499630001 0.549102063246926 -0.260346924429266
C3orf59 0.582881820641224 3.86864133081568 8.31739390832158 0.00392672176121211 0.00661588007693083 2.17941237564403
C3orf62 0.347335765067777 3.48723137111423 10.3313447534825 0.00130789880116154 0.00238161625990049 2.62312821331222
C3orf63 0.229388357393154 6.71810980476448 8.62609442581348 0.00331381286038365 0.00565290792384429 2.24772808839306
C3orf64 -0.489399148218208 3.62480679350376 16.2548455937948 5.53678097816471e-05 0.00012654164717545 -3.89776651668774
C3orf70 0.0768765245167353 6.23762269147708 0.153156220113402 0.695537225536351 0.736961590267948 0.13255514656344
C3orf71 -0.323636434998188 1.7191024656734 4.96830003839344 0.0258160087375724 0.0378799206402493 -1.42159093952985
C3orf72 -0.00483337221595116 0.0602631594592347 0.000657143437763352 0.979548621536724 0.983840832700259 -0.00707515672240768
C3orf75 -0.673739756711059 4.84163703615616 74.4046861557559 6.363776417703e-18 1.09611450690586e-16 -15.960144074392
C3 -0.805265073352494 9.40631664962524 9.21861329004497 0.00239566931200046 0.0041824557159005 -2.37856864867803
C4A 1.42439122940137 9.05311902167065 21.6695182424667 3.23897410736089e-06 9.05563430766933e-06 5.04308112385103
C4orf10 0.274048536520585 4.40596274711055 12.1614880012124 0.000487864402250896 0.00095502453411327 3.01998547146008
C4orf12 1.28131100739433 3.25352876519355 51.0672927913244 8.92531311034415e-13 6.93317205584033e-12 11.1590680220752
C4orf14 -0.0695738129352788 4.63016240377827 0.522307997939578 0.469858812905593 0.523827181493597 -0.280811969701551
C4orf19 0.00477815810246168 2.83251172991387 0.000751066615691798 0.978136236075941 0.98262098181481 0.00761396665234232
C4orf21 -0.338419694409327 2.60917675766553 3.51603613267437 0.060777642702598 0.083420184120314 -1.0787288559389
C4orf23 -0.0600806978403574 2.77253971027851 0.398072306580332 0.52808648087498 0.579720047049538 -0.236781681218919
C4orf27 -0.62719886777415 4.87962938432256 52.8363431064272 3.62530668135311e-13 3.00074690252666e-12 -11.5227706335227
C4orf29 0.00194598461235844 2.28945209217648 0.000355566590869216 0.984955602518003 0.987873007197289 0.00529888113936316
C4orf31 0.566620215300765 2.85541268698068 2.46410006144421 0.116474396015276 0.150808379788963 0.821574525873446
C4orf32 -0.646143547767109 1.57095502963553 17.7843384213331 2.4741144896278e-05 5.96276800080307e-05 -4.22455208784211
C4orf33 -0.807504283013986 3.73164614707399 49.9323679993297 1.59137692339306e-12 1.19747094856733e-11 -10.9217350140553
C4orf34 -0.13369752405611 4.77150998690767 2.47758671949049 0.115479318597632 0.14966304521452 -0.824885422373658
C4orf39 0.0634351668370853 1.95742333040601 0.0767740418276048 0.781717687232673 0.814177687667221 0.0892808035235327
C4orf3 -0.283816468314063 7.41595898699306 12.1393241867886 0.000493696632322935 0.000965246622758843 -3.01536170922711
C4orf41 -0.0130615699459118 5.50496931686473 0.0443157202373925 0.833267311886352 0.859992357979686 -0.065505407944803
C4orf42 0.441960866462963 4.67691437922769 29.28827898602 6.23718271840921e-08 2.26708429669624e-07 6.64453233125884
C4orf43 -0.488960906780085 3.77084844623772 28.6608493030356 8.6229526758955e-08 3.07499693437451e-07 -6.51215531285926
C4orf46 -0.907235885562736 3.48028056271885 94.5531206914989 2.38602650513016e-22 7.88235230597211e-21 -20.1033441580114
C4orf47 -1.24777543193382 0.509333194013502 17.975158879296 2.23806618271353e-05 5.43608543466723e-05 -4.26471372642207
C4orf48 -1.06762172617313 3.04054736245331 36.248472479022 1.73696100624156e-09 8.092239534707e-09 -8.09193127035726
C4orf49 -1.59815096701531 0.726385450048408 58.4665530827046 2.06776512279013e-14 2.08159679489528e-13 -12.6816033894798
C4orf52 -0.732325515282953 4.68652822755872 40.9051497701086 1.5979949992522e-10 8.80147841710763e-10 -9.0554443716608
C5AR1 -1.43583945944873 4.14718960585097 28.4286322910357 9.72168334828736e-08 3.43312064958837e-07 -6.46431093396727
C5orf13 -0.691877592344763 7.04353702796112 23.6586924672434 1.15025169184539e-06 3.44266772937012e-06 -5.46310489140064
C5orf15 -1.01538743309527 5.94108304013113 177.114658897484 2.06744958305176e-40 7.70073283447204e-38 -37.1134679435518
C5orf22 -0.288436824343224 4.67275973677067 23.1544833595489 1.49494247492434e-06 4.37758410650505e-06 -5.3587655010663
C5orf24 -0.125881540649485 6.47577307356429 4.06882576757243 0.0436816297773461 0.061542562841861 -1.21082442221104
C5orf25 -0.694204237810222 2.96210547748211 9.7539118898369 0.00178941525996137 0.00318943629120283 -2.49628606843291
C5orf28 -0.540945942313547 3.53045958659007 42.9798555785525 5.53064160572014e-11 3.26858505686729e-10 -9.48564020910789
C5orf30 0.293911526112001 4.76606233147701 5.57383595216393 0.0182307796958171 0.0274474925917521 1.5614973234654
C5orf32 -0.563942377573868 5.26544970781056 14.6847034601141 0.000127073414043359 0.00027402906293704 -3.56220337439189
C5orf33 0.304647856373364 6.53924256245977 4.90486847000992 0.0267810911594383 0.0391917765626629 1.40680504951312
C5orf34 -1.57286867160724 1.36908650284689 94.1705601246279 2.89474192438608e-22 9.39624399377521e-21 -20.0270457143535
C5orf35 -1.37068414862374 2.2019388900817 96.5964239952661 8.5001664739323e-23 3.0081705533282e-21 -20.5216975443206
C5orf36 -0.33164163713925 1.02019010480552 8.10045522058583 0.00442541427651631 0.00738841856855856 -2.13144850889151
C5orf38 1.31053207689939 1.88721641651444 4.53950422246737 0.033121183455042 0.0476600842473122 1.32184519429946
C5orf39 -1.02180339312396 1.93813501136983 21.2595426881954 4.01108490763588e-06 1.10118212712119e-05 -4.95814084609421
C5orf40 1.36711444195646 2.2570500686679 11.3993405108943 0.000734701833975804 0.00139942759197207 2.85404956752329
C5orf41 0.972028287369779 4.6094889601353 51.6235368457333 6.72307474519535e-13 5.33939715504613e-12 11.2725077742479
C5orf42 0.824083719595962 5.17011046353393 64.7971010070951 8.30211996576701e-16 1.04118927079093e-14 13.9824703158416
C5orf43 -0.433844941713684 5.63122531638223 29.732769806821 4.95894248811563e-08 1.82653360025797e-07 -6.73837233425283
C5orf44 -0.440978251502933 5.02377145689007 53.9605773386845 2.04552871197496e-13 1.76062000460514e-12 -11.7543343678891
C5orf45 0.137479509153565 3.86276789480921 1.64329718854779 0.199873680382016 0.245439542076293 0.61005546800623
C5orf49 -0.772725573253145 2.5454545933957 3.5157825198466 0.0607869450475481 0.0834252666049576 -1.07870239678133
C5orf4 0.953272401367722 6.35987361035196 44.5371420812672 2.49577213215552e-11 1.55844547346962e-10 9.80730838811638
C5orf51 0.327630034760422 6.10920534071703 27.7885439559392 1.35325059270719e-07 4.68667609966165e-07 6.32913505991917
C5orf53 1.37911108867956 5.91577066783828 113.001507250378 2.15610888932996e-26 1.30056139036952e-24 23.8858691429918
C5orf54 -0.341328695459877 3.72757003290335 9.58689812169314 0.00195970738582954 0.00347384656055613 -2.4591893682077
C5orf55 0.074753485310644 2.52486273602948 0.539188444913549 0.462769255897959 0.516967769635127 0.286536532159329
C5orf62 -2.37153498612724 5.1346126364633 202.616539084801 5.60870471164676e-46 5.74321517728845e-43 -42.2408449119866
C5 -0.0658348532796618 3.44850690023446 0.201160792652075 0.653785514616291 0.69916382301666 -0.155421051584623
C6orf106 0.421555317560529 6.73946332644368 22.1991720303883 2.45779764087192e-06 6.98031396327691e-06 5.15612504307137
C6orf108 -0.199557862730126 4.92459697002522 3.29250166636456 0.0695969081435315 0.0943344554612878 -1.02532965314152
C6orf115 -1.57558760449024 3.10747302458917 103.351019286358 2.80730090099366e-24 1.24921394315074e-22 -21.9033631770198
C6orf118 -0.369416214029221 0.726348317312135 0.913460851584233 0.339197817480492 0.392917764161238 -0.405698335904914
C6orf120 -0.336813866099625 5.60315558448789 20.3801377314626 6.34853128801117e-06 1.68393746946908e-05 -4.77367403942113
C6orf124 -0.789455272857773 0.313490610326651 10.8334914860281 0.000996804951584765 0.00185179513387299 -2.7324070614715
C6orf125 -0.312605033065672 5.55347401483524 14.1669402986478 0.000167284060105309 0.000354139164827128 -3.45082604125166
C6orf129 -0.753124688189306 4.37713785671751 31.0796020610581 2.47660349876622e-08 9.53214041026037e-08 -7.02080956903727
C6orf130 0.26506337417463 4.51718267543509 10.957189408931 0.00093241136322681 0.00174238014558087 2.75885708634507
C6orf134 0.373545764756589 6.47621727274315 7.03684275087758 0.00798496710807028 0.0127840129962539 1.89333279652519
C6orf136 0.490496066335392 4.26378143372649 27.4974246013776 1.57303834362026e-07 5.38279703298078e-07 6.26899199564749
C6orf138 -0.489676521312998 0.387218196416894 2.45360452751987 0.117255333989111 0.151714044385911 -0.818974214091457
C6orf141 -2.513008113935 -0.130720501107541 37.3798139240357 9.72232139926606e-10 4.71526258228076e-09 -8.32649411737835
C6orf142 0.360676838273615 2.56154551285502 1.15259455217927 0.283006676950514 0.334803595353796 0.475209886897624
C6orf145 -0.381203289776283 5.8292670229801 6.96100007729757 0.00833054561026462 0.0132958542096768 -1.87628375561472
C6orf150 -1.099677566292 0.471188915573813 30.2972960662448 3.70642233360959e-08 1.39002434948308e-07 -6.85697759200956
C6orf153 -0.601581125810195 4.83029662210872 82.4565932470164 1.08016370565917e-19 2.37365177737698e-18 -17.6245829931557
C6orf154 0.859665176369114 2.32394291801503 12.8738084854034 0.000333212808223142 0.00067224612453847 3.17247169278098
C6orf155 0.399235108871756 0.869652149908583 3.83299519452322 0.0502530550996341 0.0698954693735482 1.15555097432352
C6orf15 -2.17903580279791 0.174493267583999 3.5339150262582 0.0601256592954408 0.082593785528561 -1.08305262837195
C6orf162 -0.0200938853630667 3.38255376282113 0.0205561500650902 0.885994688600586 0.906187606608096 -0.0427818817049699
C6orf165 -0.876290576798975 1.20520941106299 7.02752570049441 0.00802661802011503 0.0128424164391853 -1.89135325138667
C6orf167 -0.494458203677298 3.22637772815182 17.9816924411588 2.23039753245199e-05 5.41922583757374e-05 -4.2660627500822
C6orf168 1.10352451191528 4.89242575967065 28.5137138419618 9.30371704117444e-08 3.29724263074353e-07 6.48184909370733
C6orf170 0.775608898128703 3.23513797934502 45.193276708829 1.78516892594891e-11 1.13809293229409e-10 9.943822273675
C6orf174 1.30300162744642 6.84451987072201 47.7947549788145 4.73256441797784e-12 3.28873494698936e-11 10.4829711267297
C6orf182 -0.295913931751841 2.88099912313545 9.49732677938437 0.00205771472298055 0.00363331259275743 -2.43969723591942
C6orf192 0.158822330464629 5.81538349601842 1.13237452709382 0.287269414190259 0.339226995483924 0.469509594141745
C6orf1 -0.439865441839935 5.8820679575563 19.9057131089256 8.13568386826648e-06 2.12245760730699e-05 -4.67316097533443
C6orf203 -0.920909225356343 4.13526566139427 29.7680486091148 4.86951641141625e-08 1.7958149755864e-07 -6.74573841111038
C6orf204 1.12145324583957 2.25909626227496 33.061811677883 8.92750485836388e-09 3.67331938372724e-08 7.43494130945484
C6orf211 -0.107821115582329 4.26929616663727 2.03064395705736 0.154155278373545 0.194508764607677 -0.711060824492567
C6orf217 -0.251112207274444 0.0958608710935134 1.80942427694035 0.178577308709018 0.222203675763965 -0.653248761098108
C6orf225 -0.235711120657236 5.49017830449929 4.25105678492747 0.0392259138945508 0.0557082081732411 -1.25408081018153
C6orf226 -0.449630186477556 2.87951952931886 10.7371510201392 0.00105005872289099 0.00194393947718102 -2.71131726056997
C6orf27 1.55243824591391 1.18113692148163 14.2612453219735 0.000159107309093684 0.000337876254017504 3.47124232941939
C6orf35 0.0937465304922781 4.79861741273772 1.20708267661101 0.271910660903674 0.322804536797118 0.491060370194985
C6orf47 0.620184789492784 4.66301323796569 72.4281072348815 1.73229055510104e-17 2.76924860305261e-16 15.5576380546959
C6orf48 0.0752354414258408 6.94722279993563 0.374048087789049 0.540805939749384 0.592112558518965 0.22759572757254
C6orf52 -0.0680723873023484 0.980455896878054 0.101254601210627 0.750329226725218 0.786267769656704 -0.10442952637765
C6orf57 -0.647692575107873 2.48445185755223 32.9626226454175 9.39477908243411e-09 3.85281622761315e-08 -7.41422170555667
C6orf62 -0.207089578070529 8.024355519144 5.01974316433933 0.0250598858175951 0.0368502999206819 -1.43355897311383
C6orf64 0.308295527046326 4.88979874333003 12.8008638541554 0.000346459336498528 0.000696424400228219 3.15712602115776
C6orf70 -0.409139435647867 4.39824485073482 8.98723034263617 0.00271872753460387 0.00470183651051225 -2.32773247598028
C6orf72 -0.228503435360283 4.92916933143643 8.04238959414735 0.00456952183881334 0.0076162105242734 -2.11826105986169
C6orf81 0.970190844151553 0.941757982999316 12.917439962998 0.000325534780349232 0.000658449998971384 3.18147719867531
C6orf89 0.580843650657291 7.76503241432213 75.8832728830649 3.00938553731513e-18 5.45176386114035e-17 16.2634629635536
C6orf97 0.368086678857284 2.34794994072845 1.36143604749384 0.243288757028108 0.292413616566778 0.5340024078355
C7orf10 -0.153121910917736 1.50471092794738 0.765400459054291 0.381643729014513 0.435717235140784 -0.360795260861824
C7orf11 -0.669100859550734 4.37191004261457 41.3165726988003 1.29466577684085e-10 7.22442899219169e-10 -9.14119647318598
C7orf13 0.971197431421512 2.49827379059084 13.7487007165301 0.000208965310246468 0.000435741659532837 3.36077091690536
C7orf16 0.299953880509126 0.380703722030877 0.577511037092023 0.447289571945728 0.501404509248319 0.299811764648133
C7orf23 -0.740546335720019 3.62576876584331 35.7721991827429 2.2179029524894e-09 1.01644220514118e-08 -7.99291731028895
C7orf25 -0.545205803959935 4.13266469071112 43.7874551132482 3.6604378499047e-11 2.21694567177765e-10 -9.65424494952704
C7orf26 -0.200193219240101 5.03999446795257 6.26383105338819 0.0123227445933004 0.0191385981127471 -1.71808987712322
C7orf27 -0.207534676276777 6.46790746613763 4.24962428879331 0.0392590149586621 0.0557491482909938 -1.25376176317392
C7orf28A -1.00449262764248 5.82224289240293 93.9629116687193 3.21491722470919e-22 1.03230714937375e-20 -19.9861910648876
C7orf28B -1.11415334658369 5.30861731378097 75.9170566199151 2.95833617392298e-18 5.36860543913258e-17 -16.2701385129494
C7orf29 -1.37284674075447 0.658346565072437 33.4602178197963 7.27366411575401e-09 3.04496548638997e-08 -7.51641762557801
C7orf30 -1.00947999566683 4.30963258999407 118.787110460354 1.16595009008994e-27 8.7734799960859e-26 -25.0568281097901
C7orf31 -0.70480323318926 2.41129843778964 15.47199517131 8.37367577996954e-05 0.000185681493445105 -3.73123137948687
C7orf36 -0.87225844488805 4.05298137251346 58.0876113577461 2.5070014559e-14 2.49344557352831e-13 -12.6032001070423
C7orf40 -0.535923804647421 4.16847646464041 13.5412641117949 0.000233375153886202 0.000482522400464962 -3.31648252030463
C7orf41 1.66667067253596 9.42882906058325 53.3668878880513 2.76722063072083e-13 2.32931187441298e-12 11.6327723593534
C7orf42 -0.417147043193332 7.36870024276102 12.7163193065907 0.000362478481867289 0.0007260778302421 -3.13901682360709
C7orf43 -0.272041049431145 4.81812322644786 11.2170365519115 0.000810498161170665 0.00153185489068651 -2.8147823725356
C7orf44 -0.760175966346153 5.5121868633562 91.9283997225006 8.98699806801104e-22 2.69954202046969e-20 -19.568709908009
C7orf46 -1.13434285082733 3.32581745440534 32.7031359814353 1.07363864430934e-08 4.3609984082783e-08 -7.36041407183978
C7orf47 -1.01206264126591 3.41318756027242 67.6828630782189 1.9202530371096e-16 2.6199496336901e-15 -14.5817070575431
C7orf49 -0.522490867512346 5.01787210201882 29.2181203605504 6.46715564910783e-08 2.34495380910337e-07 -6.6298657075967
C7orf50 -0.839584670485952 6.71634078761596 66.839904605704 2.94476422237844e-16 3.91732519189432e-15 -14.4070103745376
C7orf51 1.33472578526588 5.22845690374148 53.0866530070819 3.19153699745121e-13 2.66241375840009e-12 11.5747244511053
C7orf52 0.388623043201483 2.76408926013446 1.61824122351666 0.203337198330609 0.249138233382215 0.603559619421472
C7orf53 -0.479914915551676 0.07244920743885 5.07593633650413 0.0242601657621979 0.035734276786059 -1.44691500301299
C7orf55 -0.811815609193201 4.89911341265259 39.7210801469967 2.92946446863468e-10 1.54883219014152e-09 -8.80999563378597
C7orf57 -0.60905138856201 2.16061038971243 0.979743573666099 0.322262121891254 0.375695098126588 -0.425164471347214
C7orf58 -0.809545432612305 2.84904022543859 12.4824224621881 0.000410799134705522 0.000814004030852185 -3.0893734445303
C7orf59 -0.897810735815469 6.52199282642625 72.4913460355848 1.67766017431599e-17 2.69057685006824e-16 -15.5701545988288
C7orf60 -0.417827976151742 4.83876663363156 23.7476676961385 1.09828384282349e-06 3.29905866415871e-06 -5.48160996172235
C7orf61 0.279407159628781 2.30287029328629 1.72878448580875 0.188566204404649 0.233226621237329 0.632221879313463
C7orf63 0.0389946102068144 1.59556919280706 0.0298331129516782 0.86286944122705 0.886124331737098 0.0525053381591676
C7orf64 -0.198447035400997 4.50779098288563 5.32167469545132 0.0210617602299959 0.0313642344494462 -1.50356530842758
C7orf68 -2.11648678580148 4.58052438656184 126.029372091743 3.02965789209674e-29 2.95025313296401e-27 -26.5301407197733
C7orf70 -0.397069768870741 5.17362828446396 30.5203487790855 3.30382910389978e-08 1.24933375175134e-07 -6.90332152705307
C7 0.505404069308963 3.65762671636628 1.44604239146108 0.229164047393407 0.277451254844334 0.556813306637389
C8ORFK29 0.139565416431398 0.215040373094383 0.2277141803078 0.63322393350466 0.679222705924112 0.167987804370814
C8orf30A -0.0283381404009099 4.91312036464156 0.0903568368963477 0.763724000656693 0.798338868012634 -0.0978127261060149
C8orf31 0.312703125303656 1.30544969881315 3.09552457146418 0.0785078452706921 0.105367839535901 0.977291924639637
C8orf33 -0.380749986686485 7.01859649030655 11.8512808150191 0.000576217003958387 0.00111378530643176 -2.9531985158211
C8orf34 -0.375020130672624 2.24004799775626 0.883048990575475 0.347367943242471 0.401258721225739 -0.396575515237408
C8orf37 -0.0632837765171041 3.21287170239251 0.258296059187018 0.61129320888521 0.658924722846241 -0.181164197423975
C8orf38 -0.437074345823658 3.71468310765314 12.6563414652723 0.000374293935213512 0.000747434035752059 -3.12642712965637
C8orf40 -0.407938135612999 4.67984942639518 16.1722589200654 5.78349158834358e-05 0.000131755720450659 -3.8802305199012
C8orf41 -0.331891172365898 3.90968124266205 13.4410939615762 0.000246172031085453 0.000507361611722528 -3.29468239570273
C8orf42 0.395056345179695 4.60359926968184 8.27703717134219 0.00401495900361716 0.00675537822641355 2.17035033027692
C8orf44 0.303686802489308 1.55810655627479 5.07144964243602 0.0243230347017093 0.0358127180571961 1.44596271633953
C8orf45 0.815307679629966 2.3421647353714 21.7181114052078 3.15795695609766e-06 8.84406027986824e-06 5.05334830599326
C8orf46 -0.0231099925439381 7.08938845560465 0.0178000440931783 0.893863755047713 0.912794796878401 -0.0396268441523301
C8orf48 -0.774842417452213 0.643155286304757 15.5938876328644 7.85079654529853e-05 0.00017502471603831 -3.75690061827876
C8orf4 -1.76616560558331 4.98685058412377 41.062552506315 1.47434232640569e-10 8.15375884228598e-10 -9.08864213750163
C8orf51 -0.000789235109065623 0.148767048948996 1.84454974032633e-05 0.996573238240265 0.997309556457664 -0.00117001942662916
C8orf55 0.385707316680147 5.14453893117575 15.8118328975275 6.99635927907842e-05 0.000157460357853458 3.80282876589028
C8orf58 -0.0882499059976761 3.42184181731242 0.751371809377218 0.386042255077727 0.440064541576363 -0.356483623525474
C8orf59 -0.529868430494546 4.45836725689752 20.5712041234503 5.74538550063236e-06 1.53501513579042e-05 -4.81388733786898
C8orf73 -0.443830692324685 1.28832090676726 7.90355260053008 0.00493378032821066 0.00817759407164431 -2.08737445123098
C8orf76 -1.02569994125189 3.97375082914951 124.721921382715 5.85507729296876e-29 5.45217478674635e-27 -26.2634302299278
C8orf77 0.509920113849312 -0.190055291749352 5.37964794987613 0.0203729887553561 0.0304328413340737 1.5166574982464
C8orf79 -0.516076501078324 3.25207141349317 3.70549200601076 0.0542336800310765 0.0750327420171798 -1.12474918228273
C8orf83 0.137181922865242 5.17045507725952 1.45797765206552 0.227252171734168 0.275360288440742 0.560098692091482
C8orf84 -0.813826332360623 1.79646867037035 7.69159819781288 0.00554784780690366 0.00913240354381369 -2.03941490609778
C9orf100 -1.21866649997329 1.24798626593674 43.5156040908051 4.20592208676626e-11 2.52919945838825e-10 -9.59701691986017
C9orf102 1.36586227169335 3.32947367664723 49.8549501010588 1.65542212467942e-12 1.24315192719752e-11 10.9054757924271
C9orf103 0.214477443494952 3.46681352304536 2.4984177080552 0.113960743613471 0.147887912124127 0.830067322367749
C9orf109 -0.504328467276217 -0.350021054991794 2.51589848640046 0.112703380681133 0.146370961364034 -0.834545074713853
C9orf110 -0.555443852826794 2.39324740316824 3.94724590733156 0.0469481451785253 0.065715935270091 -1.18232930683714
C9orf114 -0.0221520101265951 5.02018636413781 0.100086867729146 0.751725414279612 0.787509277693148 -0.103744321059372
C9orf116 -0.488021848118236 2.65495517498046 7.18974643270195 0.00733213412927045 0.0118197512416811 -1.92739166351416
C9orf119 -0.339831827527445 3.79964693584751 12.8775057329309 0.000332555164699491 0.000671282942535933 -3.17309438820408
C9orf122 3.40474094449718 0.718843610738967 70.9783438742991 3.61167592402703e-17 5.49085301959986e-16 15.2603601814283
C9orf123 -0.677575254970647 5.44120091036319 52.524052857495 4.25011020592032e-13 3.47925230538499e-12 -11.4585140763219
C9orf125 1.41515224652185 4.31267759394298 27.7794649293134 1.35961609134557e-07 4.70544021950236e-07 6.32739973972722
C9orf129 1.28360652485915 2.16627613668876 55.0225980530494 1.19151963818273e-13 1.05858384551487e-12 11.9752747378313
C9orf130 0.273522886594164 3.73489076876606 3.89535938285661 0.0484196787784595 0.0675789034304701 1.17018885958627
C9orf140 1.25806382933336 6.52151409831698 17.5836331131268 2.74944522980649e-05 6.58796791233306e-05 4.1812485247923
C9orf142 -0.141680838177374 4.88635607298238 2.2751349967501 0.131463677471448 0.168358030827498 -0.773766162549538
C9orf150 -0.010150613991781 2.33273067936298 0.00425267675291252 0.948004768484311 0.957062138883842 -0.0190598640013478
C9orf156 0.0244472933904686 3.95963459850876 0.060350583055552 0.805942685354658 0.835960739981833 0.0778141182662709
C9orf167 -0.486534440211617 3.20515998037956 7.45741438989262 0.00631756850601911 0.0103072112539617 -1.98685882267432
C9orf16 -0.424803668397066 5.63625485730665 16.6077458583859 4.59629208661269e-05 0.000106319136467074 -3.97338855942713
C9orf171 -0.447895066292018 1.00212794939073 0.90611955646915 0.341146115330392 0.395051762187744 -0.403345996627449
C9orf172 0.288750307822183 2.29095862856723 2.37286744159081 0.123460091670886 0.159092882356386 0.798349249784545
C9orf21 -0.838721042390043 2.7253004542993 49.2080444640463 2.30204709531735e-12 1.69039919532446e-11 -10.7720107226916
C9orf23 -0.191890660190664 4.17610503767843 3.12339287655971 0.0771759358067205 0.103795294058885 -0.983822336377623
C9orf24 -0.33918828058074 2.20789756138251 0.538051221926423 0.463241487233827 0.517340148286995 -0.286223816771832
C9orf25 0.447629945027591 6.63141731666001 16.8329855680038 4.08176261814051e-05 9.52155648155244e-05 4.0212920520256
C9orf30 -0.753537296832845 3.97378899967127 84.3757159009192 4.09142446399116e-20 9.52965110268641e-19 -18.0209229993566
C9orf37 -0.119223650370737 4.00854838517605 1.79800984857118 0.179953280811921 0.223687963525514 -0.650357384321291
C9orf3 -0.82758042527944 3.94142589840467 33.3886348260456 7.54636755553713e-09 3.14852094611674e-08 -7.50189341312811
C9orf40 -0.664341949190422 2.95577548178872 40.5220389189354 1.9441078327554e-10 1.05481655499719e-09 -8.97682306271677
C9orf41 0.277778388628546 2.21424544261165 3.50246105808444 0.0612777038172403 0.0839947112157857 1.07574805872516
C9orf44 -0.499916032777635 0.274513513114496 0.317394385702698 0.573177747398246 0.622977477275056 -0.205527654258929
C9orf45 1.29164283662939 3.87345091253104 39.4901546097365 3.29717574931932e-10 1.72670022808817e-09 8.76278305362394
C9orf46 -0.799344520394859 3.83380124251721 45.5010950489254 1.52553515771988e-11 9.81812022240539e-11 -10.0079716542887
C9orf47 -0.691809193341021 0.266183980647783 6.82221262648676 0.00900309573213121 0.0142942373521977 -1.8448390108249
C9orf4 2.63972313714246 1.73228597007816 35.3788125695574 2.71423464639162e-09 1.22617895684017e-08 7.91144614132134
C9orf50 -0.0122708663523932 0.851232580175556 0.00373540136840234 0.951265289763058 0.95989851352386 -0.0177746808629696
C9orf5 0.553435901901045 6.99740968586018 49.4528892250997 2.0319306691573e-12 1.50167336506818e-11 10.8234245221755
C9orf64 -1.09170165019387 3.59270495704228 26.523926084119 2.60294238603309e-07 8.59703804245333e-07 -6.06565115147612
C9orf68 -0.621764001317854 0.916156037809499 10.5809331153244 0.00114259973279216 0.00210167819986053 -2.67743378056455
C9orf69 -0.226258680490076 5.59161040483916 13.5821968108418 0.000228340850747626 0.00047303258277098 -3.32510894376476
C9orf6 -0.610988693085999 4.63214629899883 45.6451574862325 1.41736040202956e-11 9.15752499125693e-11 -10.0382218874546
C9orf72 -0.146473106851791 4.77716588700513 1.7351204611119 0.187758286136416 0.232304493036577 -0.633942390362821
C9orf78 0.151811158114664 6.58488570624919 5.66461903785097 0.017310476251259 0.0261809750956763 1.58201418243059
C9orf7 0.295677091685414 5.62962428329186 8.43368972104582 0.00368332191424605 0.00623300935938104 2.20530222097829
C9orf80 -0.226308489227752 3.66565029371993 8.82980152245979 0.00296350616017549 0.00509382536691909 -2.29295594815989
C9orf82 -0.579282528025517 3.93423968342852 33.9219776132851 5.73670039848075e-09 2.4452750217787e-08 -7.61167228839154
C9orf85 0.0389019324019473 3.17573674310548 0.177192681191258 0.673796989351109 0.717269315828963 0.144317747515596
C9orf86 0.21579610960135 7.24705271930775 10.8331635300334 0.000996981521831981 0.00185189224457981 2.73238428706329
C9orf89 -1.17704781679487 3.23889758319483 57.7920340238663 2.91347204611643e-14 2.86142518227348e-13 -12.5434176051114
C9orf91 0.75022557334044 4.94634298263062 28.5312522820447 9.21982314658835e-08 3.27218068273034e-07 6.48516272353792
C9orf93 0.777772844607331 1.44461234096418 21.5725819205254 3.40687521206972e-06 9.4858618146406e-06 5.02292320622602
C9orf95 -0.559967517428089 3.31184711660809 17.5806997713653 2.75368964292749e-05 6.59601639710237e-05 -4.18071827340923
C9orf96 0.816262853386816 0.0252573410963872 29.3917074664019 5.91301222132017e-08 2.15662103024355e-07 6.66622616409258
C9orf98 0.171606217134472 2.00194836981644 0.721200742859082 0.395750325983836 0.450172683108672 0.346620861923472
C9orf9 -0.133612515403657 4.16819428607725 1.16547646510023 0.280332658410921 0.331982853323608 -0.478884346715377
CA10 0.595422904297737 5.36562426427546 2.48922827293171 0.11462791922219 0.14868187572631 0.827741968611774
CA11 1.13911514332424 6.47695766822089 18.0212557555339 2.18452146340968e-05 5.31209160818359e-05 4.27473444407197
CA12 -2.16567154394686 5.41374678662783 63.3803354900231 1.70410730866316e-15 2.04259813288596e-14 -13.6898170694114
CA13 -0.846786159604615 2.16356220722208 24.2483590393906 8.46791969561566e-07 2.58850093444763e-06 -5.58695167390199
CA14 -0.344331805535944 3.9759071455297 2.09205324775968 0.148066952039052 0.187477650924605 -0.727050496782257
CA2 -1.26754728443212 6.65321961422494 36.7869146551086 1.31771731247691e-09 6.25443460930024e-09 -8.20381194370984
CA3 -3.33512572445733 4.31483852222922 58.5868157492869 1.94515576660349e-14 1.96747289658013e-13 -12.706091241661
CA4 3.43082306366907 4.68341323735205 35.2477030857874 2.90324305566371e-09 1.30641553265882e-08 7.88391866468603
CA5BP 0.200229793282889 4.05374543882825 3.88489625712671 0.0487222724905808 0.0679503077634712 1.16780857190169
CA5B -0.156052611736282 3.89725777292865 0.80222324547384 0.370429485876641 0.424442737066529 -0.372180893531985
CA7 2.19467290590968 0.37211551741194 18.5540501949301 1.65153935784329e-05 4.09695053155299e-05 4.38753927988461
CA8 -0.180767521405389 3.64936553428826 0.651835485474805 0.419457209065138 0.473985055582973 -0.324235351111075
CA9 -3.74992166703433 2.54734384273135 69.9583151478256 6.05710339790168e-17 8.76162946847933e-16 -15.0574151171927
CAB39L 0.910514939652608 6.12398717799226 30.1388023620477 4.02202770434817e-08 1.50223591795145e-07 6.82326185839786
CAB39 0.0857364321217589 6.87062221844957 2.01536600424171 0.155713716908135 0.196242485891923 0.707206963363093
CABC1 0.672108183544865 5.92711365996488 28.068632089966 1.17088367238925e-07 4.09506944481865e-07 6.38773872900837
CABIN1 0.39301109919501 6.98476371158348 13.8874640509721 0.000194088715912257 0.000406941708186985 3.3904677962436
CABLES1 1.61517112340805 5.2079118260994 40.7687017444603 1.71355659855836e-10 9.39346977882401e-10 9.02717395752617
CABLES2 0.0455718707111312 3.72739318088205 0.1975110395352 0.65673740853531 0.702068641010804 0.153620424971477
CABP1 2.36422253620285 4.29595095289044 29.2171773799998 6.47030382024848e-08 2.34552449191927e-07 6.62976002779896
CABP7 0.220402650001029 2.85441747855957 0.541624580872622 0.461760226267375 0.515956623005671 0.287386808413753
CABYR 0.586072982058556 1.5803809016841 5.77127627647999 0.0162901996191176 0.0247378137914405 1.60663868386077
CACHD1 0.196364699156793 5.57067878300157 1.72308248903065 0.189296744028342 0.23405246384052 0.630686782749698
CACNA1A 1.48971806005934 5.13659625609535 32.5081404179711 1.18694313003078e-08 4.77953126873745e-08 7.32061469279844
CACNA1B 3.41459727978799 3.81498493224342 44.4071449474379 2.66711914990161e-11 1.6571062641528e-10 9.78064964097388
CACNA1C 1.47541381489137 4.61031111037385 46.0774582615454 1.13668810168566e-11 7.42785790658536e-11 10.1291364128181
CACNA1D 1.27037590505055 3.6192246920493 31.3003117014465 2.21044149546453e-08 8.54968012485098e-08 7.06805013353041
CACNA1E 1.81051657308935 4.39000752628013 26.2859599484724 2.94421287415746e-07 9.64720202596701e-07 6.01559862664377
CACNA1G 0.376962488109349 3.76420811022557 1.34405519896708 0.246320089835266 0.295556335544466 0.529359726680478
CACNA1H 0.92488059656589 4.29982156329803 12.6594103350309 0.000373680052606545 0.000746408245580495 3.12702357157891
CACNA1I 3.4697693510004 3.27376340479445 65.3106728100428 6.39739358346988e-16 8.12572608696656e-15 14.0901378215523
CACNA2D1 1.45319784656038 3.63790022204947 16.9710392810038 3.79543653749051e-05 8.89262603743844e-05 4.050969970733
CACNA2D2 1.159432313314 3.27233754546152 13.8827549988743 0.00019457563387786 0.00040790521586411 3.38944074134503
CACNA2D3 2.51830232261703 3.02558315345813 36.0675339841551 1.90596026786539e-09 8.81070494288749e-09 8.0549893423759
CACNA2D4 -0.987453905103551 1.33107058872722 20.2067119764708 6.95086229854199e-06 1.83244395629267e-05 -4.73696929900336
CACNB1 1.03853249002052 4.93390056207526 20.5828730676152 5.71047117052378e-06 1.52637800447854e-05 4.81633790089628
CACNB2 1.02249188020315 3.83557542913522 16.5840933286585 4.65397294495349e-05 0.000107569877298886 3.96830932675876
CACNB3 0.251541769024544 4.50971734412632 1.32700517550037 0.249338699746174 0.298793315170775 0.524629123111394
CACNB4 1.220739093808 5.00416539912761 36.8278948561078 1.29030799702225e-09 6.13802645199058e-09 8.21197124429638
CACNG1 -0.351943356699534 0.140000530077706 1.33679836906842 0.247599372379868 0.29692394149128 -0.527354783076406
CACNG2 4.59658567046493 2.40131108682048 59.913956509384 9.90962491635978e-15 1.05535026182162e-13 12.9766033777782
CACNG3 2.57554066689551 3.63080139123493 17.5735444531412 2.76407070585894e-05 6.61769073543184e-05 4.17929353258773
CACNG4 0.249580897358667 7.2623978032519 0.914496638215155 0.338924136643644 0.392692333140497 0.405947577739716
CACNG6 1.00396850516803 0.633228843502184 9.89216309713493 0.00165984140970707 0.00297485590800261 2.52653406518749
CACNG7 0.618474779834176 6.13706593720412 16.6302948227683 4.54197178852986e-05 0.000105144247478723 3.97821448290717
CACYBP -0.030703331016236 6.42734181088163 0.139868546421155 0.708411729902103 0.748661254348945 -0.125714642440106
CADM1 -0.269001663107572 7.04957084254534 5.14391866907394 0.0233279346513887 0.0344189837959042 -1.46320195615681
CADM2 0.84648580343392 6.39946857300003 15.5147530770062 8.1863836690321e-05 0.000181744792556861 3.74053802391442
CADM3 0.595833280360895 7.62066088700947 5.22717562683002 0.0222366124140038 0.0329556638173921 1.48206993605455
CADM4 0.403662318262482 8.27545765041603 12.4746639475595 0.000412508857881652 0.000817174507855169 3.08768518984981
CADPS2 -0.29923968353802 4.67506311812136 1.57237713980527 0.20986213096941 0.25635286458254 -0.591161825227916
CADPS 0.757188045343094 6.2644080682859 11.0533800559447 0.000885256601433299 0.00166134753807214 2.77953950777803
CAD 0.120533026545177 5.69526821966803 1.09453991389239 0.29546749533863 0.347805183933811 0.458663949253748
CALB1 1.24452265208303 2.96316696834972 9.10362448456704 0.00255103484888851 0.00443343849452816 2.35325931216198
CALB2 1.36670546306555 2.80104125306188 10.5901553945168 0.00113691420909035 0.00209251201991812 2.67933203863022
CALCOCO1 0.42851165209277 6.88647929227141 26.292387819055 2.93442998018344e-07 9.61782555790244e-07 6.01692310415215
CALCOCO2 0.166399449124056 6.67178005248315 2.86181390565105 0.0907051609701351 0.120211367487462 0.920054462419382
CALCRL 0.523252744238493 6.95694281789036 4.18508978963283 0.0407810523896574 0.0577618499432937 1.23835890603228
CALD1 -1.18134285524989 7.55534020338809 56.2277161208625 6.45452314197164e-14 6.02315455842343e-13 -12.2201759923816
CALHM2 -0.799673599408019 3.82048317964191 33.2706907395521 8.01820601493148e-09 3.32952205731505e-08 -7.47761810366122
CALM1 0.786030011911679 10.3274433723823 17.9357725281625 2.28485967995274e-05 5.53710546057512e-05 4.25671720476878
CALM2 -0.461130934229285 9.55555986540818 22.1040016505602 2.58270798530434e-06 7.31137493312738e-06 -5.13600094455777
CALM3 0.549035068958584 9.12670322025411 8.52778343557293 0.00349765414843982 0.00594473524499257 2.225867482374
CALML4 0.198413095265113 3.67067071540501 4.00768349221532 0.0452933414845265 0.0635788105123384 1.19668760150398
CALN1 2.67800345812319 5.60083121235883 44.9627330096982 2.0082013674036e-11 1.27103620105974e-10 9.89584207989714
CALR -0.926487641861496 9.14806778576551 100.80809900678 1.01341097902111e-23 4.1141172142876e-22 -21.3857233390892
CALU -1.56338333903493 7.5790910924974 117.702569912438 2.01439339314132e-27 1.43600225667046e-25 -24.8428448776016
CALY 2.05826582974106 4.04784152462923 14.5721964608391 0.000134890210374888 0.000289795132570361 3.53790891325955
CAMK1D 1.35193161860332 3.87172357995314 50.6270753459764 1.11693497509409e-12 8.56911132539999e-12 11.0670642150064
CAMK1G 1.81771549224303 3.57987656903423 12.3027223213243 0.00045229810798512 0.000891043480070049 3.05010110326529
CAMK1 -0.356644806018048 5.12410858108918 9.09628505548255 0.00256129191045953 0.00445074506344023 -2.35156728118636
CAMK2A 2.7043248611409 7.75412299678203 23.7751910487788 1.08269011234415e-06 3.25681404882203e-06 5.48720703722141
CAMK2B 1.22004011696745 6.30454047339451 14.4694860863055 0.000142448488107502 0.00030506540524848 3.51560703903587
CAMK2D -0.621444185464416 6.91492831766953 23.7283294776213 1.10937470794624e-06 3.32968851202478e-06 -5.4775963922703
CAMK2G 1.1342719705657 7.0242894092274 39.2025830363895 3.82034479975945e-10 1.97980233640404e-09 8.70337816756382
CAMK2N1 0.542518084720442 7.60838421126896 6.45992477170864 0.0110334315795098 0.0172875273007799 1.76226712103629
CAMK2N2 0.444032986528338 4.75759962911135 5.27629354973988 0.0216177198625676 0.0321183095564813 1.49324732047965
CAMK4 1.99885224931078 2.3116931394978 26.7433608028878 2.32348665896822e-07 7.73924161233345e-07 6.11130159483594
CAMKK1 1.34848474625121 5.13580938613027 18.7590725870986 1.48316075851246e-05 3.7107661026158e-05 4.43053641928222
CAMKK2 0.857681307924337 6.32703831107376 19.2988256049425 1.11775078396556e-05 2.85551593455125e-05 4.54431541201178
CAMKV 1.38865529330727 5.22497717767929 11.6250467063018 0.000650696065334771 0.00124915870086622 2.90338238265702
CAMLG 0.166348483245849 6.24365605110037 2.27099959355394 0.131814859009788 0.168764250613288 0.772719544710826
CAMSAP1L1 0.821548068124115 7.4262464487682 62.0223002518983 3.39589752774355e-15 3.88598135682421e-14 13.4104992872792
CAMSAP1 0.784916758022306 6.45553767243369 57.7070960885937 3.04203400619937e-14 2.98038821557198e-13 12.5257271624675
CAMTA1 0.579360888048233 6.14582173013122 21.7130812947103 3.16624820597264e-06 8.86228292706864e-06 5.05245438929613
CAMTA2 0.813442847254382 6.30686947536947 41.9622558958835 9.30523231441672e-11 5.28751549399294e-10 9.27674834700304
CAND1 -0.71500348076245 7.38834553375344 25.3910197291636 4.68092102573476e-07 1.48511589357798e-06 -5.82823965410604
CAND2 0.390003278292292 4.46213990431804 12.7986533577568 0.000346868942911664 0.000697153700315781 3.15667146316425
CANT1 -0.693555591792084 5.44350314768409 88.6675231294891 4.67070815916794e-21 1.26295609552528e-19 -18.8986117466755
CANX -0.141358739978121 9.93349481960799 3.38021741118828 0.0659833505290228 0.0897877376501882 -1.04678297106647
CAP1 -0.444732777693288 8.11550479538199 21.2842560140005 3.95970339174708e-06 1.08848008918154e-05 -4.96317951080081
CAP2 0.103324595702417 5.59045640552905 0.19145610059428 0.661707470825349 0.706611525031457 0.150819283379029
CAPG -1.32642926391738 6.2052916926367 35.0499851806028 3.21349416467207e-09 1.43475725380429e-08 -7.84322157088195
CAPN10 0.0786642734585097 4.26128899115716 0.81435497804047 0.366835824517667 0.421037435443242 0.375679288288709
CAPN1 -0.191121625456287 7.13245453157798 4.17966617949943 0.0409117583128596 0.0579359649371063 -1.23705175536236
CAPN2 -0.0596154549862231 7.66489282940908 0.378015608664867 0.538667166939929 0.590161197164351 -0.22902934856597
CAPN3 0.759946522860401 5.24547662458329 7.31744892825054 0.00682882788863857 0.0110728212268827 1.95574171180735
CAPN5 -1.148296420707 6.22760205859117 51.4788297329196 7.23733376182637e-13 5.71128367147517e-12 -11.2432662684998
CAPN6 -2.8967245799693 -1.60898781652196 12.439033543604 0.000420453295453267 0.000832027314246012 -3.07986241621937
CAPN7 -0.075895098152226 5.25883351732432 1.01733466865387 0.313152068559023 0.366508457930941 -0.435915998675372
CAPNS1 -0.819172631404364 7.99231967882149 89.8289380733047 2.59668268853798e-21 7.28587106902588e-20 -19.1375185183132
CAPRIN1 -0.124412159431939 8.28749941816856 3.11613994975336 0.077520217647482 0.104173691957232 -0.982241943995931
CAPRIN2 -0.0894395902898424 4.86814806114119 0.584584755949749 0.444520833294005 0.498751102887822 -0.302116130949174
CAPS2 1.07253213861405 2.11532145464836 47.2649131749802 6.20123749436155e-12 4.22075091039254e-11 10.3746102771832
CAPS -0.611110662565496 5.39548138726339 3.09842423660459 0.0783681152469924 0.105199256605545 -0.977987329129529
CAPZA1 -1.14956699466345 6.51467064280632 129.475707225014 5.3365611785063e-30 5.7201025178824e-28 -27.2425961875441
CAPZA2 -1.39678213693398 7.74546715536338 162.420513480457 3.34826108461081e-37 8.45521049146042e-35 -34.0728755762221
CAPZB -0.438351983368965 7.75346970294781 20.2893157994739 6.65712926503178e-06 1.7601520660108e-05 -4.75444981026738
CARD10 0.318892440824232 2.66479024412321 3.40282973209619 0.0650846767289666 0.0886458175870622 1.05234175009926
CARD11 0.304542128618924 3.27511535098649 2.04131827234298 0.153076935350638 0.19326271161674 0.713851931285718
CARD14 1.27407316111934 0.160872550214335 26.9041644453195 2.1379771251376e-07 7.16780404757541e-07 6.14461387586545
CARD16 -1.45403962071414 1.95488366074484 26.5195553889457 2.60883810588277e-07 8.61269198749111e-07 -6.06486108401858
CARD6 -0.636252708892464 2.98195877940126 11.885720687768 0.00056565933926167 0.0010947984535801 -2.96066582470921
CARD8 -0.197478818421034 5.28000625265954 3.02467338319897 0.0820068315936774 0.109669885097453 -0.959912611545788
CARD9 -0.293020085134008 2.58469645911346 1.69574973062132 0.192844759004118 0.237886575956479 -0.623630064698829
CARHSP1 -0.815735935284535 5.83942719111862 40.7825567290133 1.70145058093894e-10 9.34042454141829e-10 -9.02963338374795
CARKD 0.256216545075428 6.34559251140004 8.0430796491712 0.00456778149806698 0.00761416161777802 2.1183779091129
CARM1 -0.5009460531912 5.50960004845093 61.5049053269449 4.41641505830768e-15 4.97355766846002e-14 -13.3033328420434
CARNS1 2.0701758036252 6.3660250298402 24.00434191789 9.6118700080787e-07 2.9178331550604e-06 5.53493954517328
CARS2 -0.497627589804655 4.29289301776578 45.9460165118386 1.21556846832475e-11 7.9086264670613e-11 -10.1018989361702
CARS -0.123082785378387 5.92769228334357 1.8080930838679 0.178737151799477 0.222380361140744 -0.652903568820212
CARTPT 2.70436071403635 1.04292386088915 5.51755381372199 0.0188265669708886 0.0282759094051683 1.54858341846987
CASC1 0.107334439607161 1.50991148666002 0.160713130961028 0.688500801507728 0.730728981454882 0.136243667752178
CASC2 0.811734786408818 2.92308207811489 20.5996288649419 5.66070870772456e-06 1.51389156410677e-05 4.81990523104242
CASC3 0.439026605724715 7.64408327892385 20.9587595685002 4.69277178840782e-06 1.27517065248018e-05 4.89443169093901
CASC4 0.121151101810442 7.72869013966791 2.64073165414676 0.104155566627122 0.136255491015672 0.865645986887985
CASC5 -1.09959083849392 2.36124145801812 12.6028593820465 0.000385157088855934 0.000766353561279989 -3.11557082007108
CASD1 0.337037818336137 5.85177876830886 10.4051090662009 0.00125667140252656 0.00229562864470858 2.63909836479228
CASKIN1 2.08250924424747 5.54483978187624 59.3777565383409 1.30131701723145e-14 1.35016171585873e-13 12.869614210691
CASKIN2 0.905717688350553 6.52870528082875 68.7242818142977 1.13238028043438e-16 1.58714334884213e-15 14.7993838465283
CASK 0.418326389201886 7.09945383591707 10.3077375129029 0.00132473594004955 0.00241080258590427 2.61783835136567
CASP10 -0.536630007346974 2.82152648177084 14.6707356802415 0.000128018525139358 0.000275987267551916 -3.55911095329527
CASP1 -1.31251542785903 3.79172230910422 36.0932392571991 1.88098308516858e-09 8.71146005157807e-09 -8.05990905059471
CASP2 -0.816388126056026 5.27230976787548 49.4397610227631 2.0455738631268e-12 1.51100669245048e-11 -10.8207336121084
CASP3 -1.10613082638262 5.38439974742478 79.6947128563631 4.36968402596371e-19 8.71538451175813e-18 -17.0597134476072
CASP4 -2.11575522726401 3.65884684275977 100.167588570538 1.40032393729803e-23 5.56358035781421e-22 -21.2546456348192
CASP6 -1.38913433588306 2.50794686679478 74.5155808121965 6.01615751079238e-18 1.04591284426249e-16 -15.9805045036455
CASP7 -0.86211196099521 3.42225724512595 39.4334896671242 3.3942547822415e-10 1.77379873730677e-09 -8.75109565859431
CASP8 -1.29161997589585 2.97135427582936 47.5196207695189 5.4456157792586e-12 3.75100459986934e-11 -10.4258524032722
CASP9 0.4183851343655 5.0622707138839 6.75965889373526 0.00932415823570058 0.0147709339238387 1.83059204462393
CASQ1 0.728354933695869 3.98916543331422 10.4725741538966 0.00121159778148493 0.00221791317684531 2.65405545888795
CASQ2 1.42211869184892 0.452520000959432 18.9133127832256 1.36794715623447e-05 3.44332567675914e-05 4.46302189889558
CASS4 -0.207845504330557 1.54532509771837 1.03679647848824 0.308567698449474 0.361682805381064 -0.441672137369497
CAST -0.786541971709026 6.51101991095287 43.3259027798076 4.63408146021883e-11 2.76726171045292e-10 -9.55794976603766
CASZ1 0.426896874345736 2.59741093832044 2.43262463437955 0.118833782614832 0.153609624082802 0.813581573659214
CATSPER2P1 0.121329179540098 0.181149091006248 0.620873332119515 0.430722935363101 0.484892480131316 0.314354551010889
CATSPER2 0.439194676044433 0.645935169371554 6.13588348262749 0.013246534241091 0.0204306535877862 1.68971773982723
CAT -0.227538316464512 6.11730249340914 5.1624588513433 0.023080199489046 0.0340872216680508 -1.46740839517494
CAV1 -1.48960124807826 6.47709614496022 27.1046140677221 1.92737368004664e-07 6.49388070081748e-07 -6.18749569406736
CAV2 -1.81437206238849 4.56194993435578 64.1963237901871 1.12618692169483e-15 1.38326949269013e-14 -13.8590932011007
CBARA1 0.421855233317803 6.28293036379404 16.799561681343 4.15428973625818e-05 9.6801318080248e-05 4.01411872914738
CBFA2T2 0.425462226203274 5.31422746517039 21.8044258265758 3.01902923903184e-06 8.4740988380436e-06 5.07190647489172
CBFA2T3 1.50710845633284 2.48743471101201 44.2835065566893 2.84099798623396e-11 1.75780851316029e-10 9.75502843654739
CBFB -0.601364686373992 5.88543896508766 42.1510947932582 8.44866343203195e-11 4.83211656329536e-10 -9.31586259794127
CBLB 0.389000471252951 4.14472338313491 6.08399071105623 0.0136412275180859 0.0209836808235687 1.67811832828966
CBLL1 -0.100834021024611 5.57103135414822 2.06900844820051 0.150319223660848 0.190103226663524 -0.721010511697046
CBLN1 3.17700956654707 2.56944837682471 46.6840193414842 8.34064051479665e-12 5.56752701747111e-11 10.2543376667932
CBLN2 3.00795214100819 3.17985031412971 34.7771932245348 3.69678828675983e-09 1.6305046975854e-08 7.78767794562682
CBLN3 -0.339119758692437 0.421736589028209 2.14019354957023 0.143483787600686 0.182216582974993 -0.739412101749345
CBLN4 0.875299218087579 2.64483611349474 3.19363982688228 0.0739252421992641 0.0997294624707385 1.00117652174605
CBL 0.712369847988903 6.46913923816996 40.7030929069498 1.77206476891871e-10 9.68880476775041e-10 9.01372979516666
CBR1 -1.16009293419242 6.65255743915339 25.5360008119313 4.3420501366559e-07 1.38735159738443e-06 -5.85781346145501
CBR3 -0.966630055167117 2.9863579547994 41.1911214658295 1.38048181720741e-10 7.67455171439299e-10 -9.11494698310177
CBR4 0.289301530509049 5.37491413441584 7.75777336250692 0.00534818534726729 0.00881835031971396 2.05461265228939
CBS 0.755687016400993 6.86316279334639 20.4863755318783 6.0057228824928e-06 1.59984382668085e-05 4.79592241016976
CBWD1 0.0516242081794726 4.47067337477203 0.151122535853034 0.697464922745787 0.73871684680383 0.131521996565161
CBWD2 -0.572634143191827 4.70971175907082 38.3333388357727 5.96350722842074e-10 2.98957921252492e-09 -8.52438993493267
CBWD3 -0.342044961042008 3.8584368289789 4.61030111968924 0.0317804522874801 0.045828199635227 -1.33886720371625
CBWD6 -0.791943896929397 2.92491703779322 27.7786795202235 1.36016816653965e-07 4.70625766680776e-07 -6.32732429895996
CBX1 0.17611813417916 7.18833981833912 4.43408981691155 0.0352279984178111 0.0504238590092197 1.29736392021695
CBX2 -0.931474971308893 3.45802567779682 15.4662343973853 8.3992370685241e-05 0.000186184647176169 -3.73005613388943
CBX3 -0.577649728508558 7.60820447068537 25.4932503176333 4.43933270223746e-07 1.41539948492694e-06 -5.84912096677331
CBX4 0.397194536134273 5.49002254961318 16.9644284710669 3.80867557588647e-05 8.92083908271223e-05 4.04959429451924
CBX5 0.287440633082753 8.38059851929748 7.22654320635709 0.00718333942516973 0.0115965515327342 1.93567113775245
CBX6 1.15590656461758 5.84640968887492 42.4244556062355 7.34656662147576e-11 4.24908758126426e-10 9.37170431723532
CBX7 1.60056373999669 6.33987460515698 70.1990166227628 5.36131582605055e-17 7.86977778249529e-16 15.1040375305632
CBX8 -0.239572004340497 3.00095638706054 3.45518373053446 0.063053726888347 0.0861632098421977 -1.0646781306155
CBY1 -0.299550540351764 4.96688409368332 8.10480745485938 0.00441480110061717 0.00737235166981565 -2.13239395660304
CC2D1A -0.114894565350811 5.52420097455965 1.6242164887183 0.202504859299146 0.248322625407241 -0.604983708790744
CC2D1B -0.0910739369129095 5.05415477964039 0.924449905783405 0.336309278583122 0.390056978172967 -0.408871948105126
CC2D2A 0.181707527339084 5.23015181118637 3.38993143084886 0.0655956769949793 0.0893091466278165 1.0491040604108
CCAR1 0.325548253494337 5.73258332075145 19.3929661559037 1.06398214759346e-05 2.72844578605766e-05 4.56408467118262
CCBL1 0.931198414007579 4.41398912304269 38.4004531822499 5.76190145383048e-10 2.89630802161337e-09 8.53815525291224
CCBL2 -0.414714170606264 4.62634094800465 14.656568626239 0.000128984349104421 0.000277948773113505 -3.55603523862924
CCBP2 0.521761150233396 1.06349462098201 10.6254011207456 0.00111544770315114 0.00205605039332535 2.68696624508779
CCDC101 0.893531344715527 4.03169362192239 35.5910018217468 2.4340930831314e-09 1.10869926155838e-08 7.95518624173016
CCDC102A -0.145253954381322 2.75248816154305 0.677770668075766 0.410355445121078 0.464580986083506 -0.332938568552122
CCDC102B -0.693350147335122 3.49094927362457 25.3815954602443 4.7038450970138e-07 1.49143622260925e-06 -5.82639531337874
CCDC103 -0.790331080630248 5.27931206037341 14.1963099242433 0.000164693168635223 0.000349091409801705 -3.45706083787049
CCDC104 -0.185132029750577 5.84164807263898 4.69218119840366 0.0303001606669934 0.0439017887559598 -1.35751778429053
CCDC106 -0.10918250443097 5.31997261775702 1.38878242688304 0.238610826205933 0.287440386452312 -0.541452211911138
CCDC107 -0.585588680990454 4.38771719685505 35.7792667919892 2.20987163390552e-09 1.01338496379065e-08 -7.99422554388904
CCDC108 -0.664270274933577 0.386854386745087 2.81419276254653 0.0934338883452703 0.123487226333379 -0.908377964022445
CCDC109A 0.199811786781367 3.85547373540807 5.72034178452307 0.0167694657740088 0.0254169146049803 1.59487717020053
CCDC109B -2.4882492610733 3.68980701663141 114.039322911266 1.277497955278e-26 7.96378327853007e-25 -24.0988805671051
CCDC111 -0.511081860003007 3.61716417939822 30.2417762960794 3.8140498917858e-08 1.42706000345848e-07 -6.84555776576198
CCDC112 0.116401194069349 3.75113515017013 1.75659822309201 0.18504938935208 0.229352870140308 0.639495820701832
CCDC113 0.556376091478367 4.87891900688046 12.169679731521 0.000485726456792345 0.000951339355823471 3.02166453661452
CCDC115 0.241662179831324 5.6511962255663 19.3977706929215 1.06130875975359e-05 2.72205873843496e-05 4.56510250752984
CCDC117 0.0383894026078481 4.65222197540577 0.230095478184367 0.631453041898629 0.677664688557781 0.168985143788993
CCDC11 0.0152751592858549 1.43968044803229 0.00393301085381381 0.949994470793163 0.958746028608503 0.0182964220072232
CCDC120 1.04865628142685 3.67651252782897 31.778523567673 1.72792875479364e-08 6.79989712563932e-08 7.16749765760334
CCDC121 0.0510321187912801 3.07636857436054 0.23460259194772 0.628131878925522 0.674548356985334 0.170986911197253
CCDC122 -0.726978746806519 0.116128751728982 8.7620480995931 0.00307563466777053 0.00527256712865183 -2.27797788225372
CCDC123 -0.628783446581369 4.41859432475176 36.8217469021909 1.29438332227871e-09 6.15348344563834e-09 -8.21087896342242
CCDC124 -0.12917747006386 6.39752654316526 4.53695608440998 0.033170526466509 0.0477264774335604 -1.32124061859043
CCDC125 -1.03311651714023 3.04313416574537 52.7844312912117 3.72240224726427e-13 3.07258011534572e-12 -11.5124967843735
CCDC126 -0.56534107938727 3.48797430403397 37.3135082762397 1.00585473869007e-09 4.86882058211285e-09 -8.3125762290758
CCDC127 -0.0762298218472144 4.44607888518458 1.33826272349833 0.247340572905894 0.296637462426541 -0.527774002674703
CCDC129 1.07866790593743 -0.83216583581385 2.06677822361712 0.150539241211325 0.190333007027116 0.720485891026061
CCDC12 -0.0305079884105224 4.88766169291224 0.130820086690761 0.717583255827051 0.757386860907285 -0.120682233259236
CCDC130 -0.319992606984731 4.82864751669436 11.4610773244063 0.000710690874376512 0.00135611979217926 -2.86770194558359
CCDC132 -0.00524964305753484 5.26992429819172 0.00506511092000039 0.943262781569984 0.953114424049589 -0.0208549579657886
CCDC134 0.0456364937782662 0.814654610533448 0.0842734380404977 0.771587597829839 0.804921132899228 0.0942466702217182
CCDC135 0.138497073259098 0.957655050225437 0.0937191044570795 0.759501280469033 0.794432029239878 0.0999432546414182
CCDC136 0.765678085830774 5.10283843076113 13.7329404021872 0.000210726023523995 0.000439167299550147 3.35737000497336
CCDC137 0.0775461697116151 4.76618043876921 1.21665273042355 0.270018556675976 0.320839498836859 0.493712170715442
CCDC138 -0.827930636159452 1.54949028741113 31.3188935177803 2.18938591125808e-08 8.47924634568084e-08 -7.0716427470897
CCDC13 0.316186828174013 1.47619814547536 2.5898848358224 0.10754815530237 0.140250325238513 0.853096122947896
CCDC141 1.54366488107545 0.932502409971207 31.7215354592044 1.7793812680878e-08 6.98761241782819e-08 7.1556711920501
CCDC142 0.348615505778798 2.99822450819389 10.0315609164058 0.00153880580503505 0.00277327539484906 2.5570070014915
CCDC144A 1.91180311068102 1.41078573094577 49.6723585533801 1.81687709714789e-12 1.3596007971073e-11 10.8665885894706
CCDC144B 2.54981815588305 1.53638080883011 46.4706547488087 9.3000851393929e-12 6.16378863397753e-11 10.2101522623402
CCDC144C 1.49735749328706 0.648135585477096 22.8556458849787 1.74635586906141e-06 5.0591009319747e-06 5.29592665608019
CCDC146 0.381103471883171 3.85757576419999 2.28147788066724 0.130927061925543 0.167757335365382 0.775318480762202
CCDC148 -0.138651372160698 0.0344553198928378 0.558397339428382 0.454906700500962 0.509291774178226 -0.293033338270818
CCDC149 0.509005381864463 4.81954390592385 30.1775755850896 3.94241560304704e-08 1.47360888283487e-07 6.83161776923562
CCDC14 -0.332451341006917 5.56822832470601 4.96015021124626 0.025937954130722 0.0380326324764911 -1.41984361330926
CCDC150 -1.67501059876183 0.0236820362318256 60.5333308017726 7.23431104489425e-15 7.90205280482987e-14 -13.1022600725071
CCDC151 0.0982259829760686 2.30349902868802 0.324411910457428 0.568968233973798 0.618918106456749 0.208366811830974
CCDC152 -1.28636908960233 2.81122390965188 37.4046825705736 9.59913838133891e-10 4.65855253236379e-09 -8.33174900280742
CCDC154 0.882941567610332 0.00303941614285135 7.15838699356704 0.00746142647127091 0.0120083188076302 1.92051779057186
CCDC157 0.0975386477461626 1.84862053097291 0.700732988554662 0.402537509040694 0.456771237410304 0.340301251144149
CCDC159 -0.0725157974306781 3.30903215063392 0.41280414401831 0.520549653094004 0.572500869672072 -0.242223849261445
CCDC15 -0.117680245033919 1.7747954345826 0.399054435220251 0.527577990282836 0.579204515306461 -0.237168061166855
CCDC160 0.823765820400994 2.06517917538642 16.0990819511767 6.01131700069174e-05 0.000136688965234672 3.86426654418219
CCDC18 -0.89480422886261 1.15967569748651 17.6946917394766 2.59349335832383e-05 6.23534896654295e-05 -4.20513923584976
CCDC19 0.442855423356434 1.02942984903635 0.354256828996625 0.551713277559057 0.602505029857977 0.220039323142395
CCDC21 -0.261862983340464 3.93314906610319 4.93576427217818 0.0263064269226986 0.0385349970230347 -1.41414467022876
CCDC22 0.147476490535649 4.61452697271553 4.95112002236382 0.0260737714985347 0.0382129767417537 1.41778913001211
CCDC23 -0.501297047380782 4.06132017546597 19.5416282884192 9.843114258508e-06 2.53242202275101e-05 -4.59646391837058
CCDC24 -0.256057523946144 3.15969569122671 2.88543132627686 0.0893840672215618 0.118589606186356 -0.925953373144774
CCDC25 -0.0121561047831849 6.06839223259421 0.0477231655447667 0.827073584778346 0.854724931651008 -0.0681736278291624
CCDC28A -0.293741310872966 4.06689590044435 5.66883620106711 0.0172689091102115 0.0261207590693443 -1.58301420661451
CCDC28B -0.123812198360178 3.95371455098852 0.80939740728661 0.368298467391767 0.422370792285899 -0.374306121694983
CCDC30 -0.0213569355653369 2.41732037535631 0.0165098235466417 0.897760769754046 0.9161464183949 -0.0380351119005834
CCDC34 -0.627550188732979 3.89160235747567 24.7857149193907 6.40705442639117e-07 1.99287482043428e-06 -5.70051998002607
CCDC39 0.453400011032832 1.12076320585675 3.35796661512592 0.0668806022689712 0.0908924649462193 1.04147211862531
CCDC3 -0.630302773490811 4.40215241897473 8.40140093093203 0.00374931955328654 0.00633561438407805 -2.19821126386229
CCDC40 0.14398269572854 3.19729984153051 0.303726976330069 0.581555320311829 0.630587575080306 0.20025459071977
CCDC41 0.522517672844742 3.75250691851719 14.5645730658306 0.00013543706077474 0.000290844158040193 3.53633965511261
CCDC42B -0.622612217701255 0.672616893653407 1.42856609969991 0.231998594361675 0.28038181841293 -0.552250151971241
CCDC43 0.157767238740689 4.76531730833815 8.17602891518227 0.0042447584535754 0.00710751362101819 2.14828229934383
CCDC45 -0.0980311276500928 4.40504419526652 0.56499247859108 0.452255661880078 0.506530153380798 -0.295394696291653
CCDC46 -0.867172086113622 2.73551835815851 21.2677462237156 3.99395516308138e-06 1.09708587711559e-05 -4.95975937561794
CCDC47 -0.10769108916832 7.39948996455684 3.24895692788402 0.0714689253576779 0.096739849087312 -1.0143945944398
CCDC48 -0.0629971448277193 0.706918527187843 0.0745086326160447 0.78488189238058 0.816788106068189 -0.0878905949987204
CCDC50 0.0735854968750087 7.03730956149 0.681423026385403 0.409097140433382 0.463262012260922 0.334173310722508
CCDC51 -0.141045627771264 3.60233122421659 2.3054773950976 0.128918666199268 0.165411574896908 -0.781434103381
CCDC52 -0.113448654943861 3.49461823972356 0.896415190785007 0.343744752319072 0.397720980414836 -0.400421498684476
CCDC53 -0.119628141825214 4.64316745834214 1.85403024399903 0.173315379777816 0.216357422983635 -0.664828200046817
CCDC55 0.319130529483421 5.48253731880867 14.2379489470239 0.000161089015229146 0.000341840939737794 3.46617592629203
CCDC56 -0.359913097497896 5.67495442319896 14.9212310837718 0.000112094347227013 0.000243951749829866 -3.61269606241038
CCDC57 0.158620490360465 3.70695770899329 1.25127457069271 0.263309180758432 0.31383694543221 0.503295931836178
CCDC58 0.0362560065661051 2.89816574609942 0.0798672084502812 0.777477446428773 0.810433843031774 0.0912824314988848
CCDC59 -0.426442003618777 4.17182413491033 21.207773645355 4.12089717302575e-06 1.1294563462272e-05 -4.94713055001056
CCDC61 -0.258819613900776 2.50751987102199 5.95057685457292 0.0147124708688047 0.0225052467632773 -1.64771622079073
CCDC64 1.74200598991646 2.13775654921279 23.1420066341341 1.50467386504124e-06 4.40348377828509e-06 5.35620359918774
CCDC65 -0.63992366805732 1.10831401468537 3.57272241760421 0.0587359423794328 0.0808188774945669 -1.09248718583226
CCDC66 0.313015324266412 3.73526156988981 7.95101175848424 0.00480605008809949 0.00798364815058471 2.09779861120298
CCDC68 1.1551484833474 0.722937425592941 19.4441404254637 1.0358514064832e-05 2.65813815108391e-05 4.57542245127356
CCDC69 0.0250926287876253 3.67903606788103 0.0236128855195261 0.877874002731985 0.898992698240693 0.0462438356601565
CCDC6 0.614000724313682 6.10429145064747 44.8863243022792 2.08811140445367e-11 1.31825304300658e-10 9.88000121748602
CCDC71 -0.514055851682573 4.44950863061602 32.7989751913897 1.02198707911756e-08 4.16710057246101e-08 -7.3801660177722
CCDC72 -0.484334718617091 6.13666558303362 20.4061468859054 6.26283085420998e-06 1.66327837605837e-05 -4.77903505861665
CCDC73 0.279731371940118 2.42200921485277 4.27093288429668 0.038769640263673 0.0551067420614829 1.25879526392544
CCDC74A -0.649063942620196 2.91480862618418 10.9125006271945 0.000955175005549765 0.00178112045152515 -2.74930670958569
CCDC74B -0.351860393032446 2.94423515111495 2.36060706980501 0.124433757292126 0.160292110487237 -0.795087852918337
CCDC75 0.762715994734316 3.39820229807264 32.9406784301086 9.50142245047864e-09 3.89226541351887e-08 7.40979755285987
CCDC76 -0.381209193918445 3.73336136346896 11.0698042787176 0.000877449437064102 0.00164794140461592 -2.78305823444982
CCDC77 -0.338807931110242 3.12362399097013 9.40756107684614 0.00216092470799752 0.00380158427493861 -2.4200353774684
CCDC78 0.0986651307832117 2.10799199653318 0.14185299634309 0.706445788290907 0.747166593294969 0.126582554165532
CCDC80 -0.145642877956241 7.29197615641571 0.499736709497569 0.479615832590579 0.533373185747842 -0.272968821369174
CCDC81 0.12257652453076 0.435175946031198 0.170787558782365 0.67941282572547 0.7222669775586 0.14130224086714
CCDC82 0.289081656224598 5.51868585176018 13.3337750351954 0.000260668225297094 0.000534576171879065 3.27199040332746
CCDC84 -0.311508977832546 2.7411683990216 3.11727679631008 0.0774661448025062 0.104119809780112 -0.98246663398888
CCDC85A 2.38206486279316 3.92457291154331 75.1451763297913 4.37343942261244e-18 7.78493117771837e-17 16.1087452224368
CCDC85B -0.181418738989052 4.92950400649021 1.30076665306629 0.254073233090462 0.303953516927476 -0.517192827198573
CCDC85C 0.868037464738753 5.61956307596575 55.0041339248069 1.20276583616244e-13 1.067938509713e-12 11.9714537526081
CCDC86 -0.277381531402851 4.96628246087439 9.92283775227352 0.00163240504488987 0.00292955947528477 -2.53319768061404
CCDC87 0.794381831266593 0.120447368531906 15.6810383693655 7.49720228287634e-05 0.000167618272527873 3.77567863949174
CCDC88A 0.749396440411379 7.81760114332591 62.9954971250242 2.07179678866971e-15 2.4401344153668e-14 13.6125862497907
CCDC88B 0.492939491314345 4.3617500893789 8.64525885345506 0.00327913546339933 0.00560016497812777 2.25179917870181
CCDC88C 1.27598175235699 3.79998679773424 32.406286547146 1.25081175817228e-08 5.01772869817146e-08 7.29949282410398
CCDC89 -1.1062859600012 1.2999491929481 20.8234047299827 5.03637239038253e-06 1.3625733111369e-05 -4.86564012188384
CCDC8 -0.963268012514851 2.8243036701039 9.57388930624404 0.00197364219507583 0.00349646790302435 -2.4563704541543
CCDC90A -0.0656622859273358 4.1004031668315 0.581126815639138 0.445870983832345 0.499979004829543 -0.301048232220216
CCDC90B -0.474470118371267 5.75545402238971 28.530540958554 9.22321091743438e-08 3.27260346413086e-07 -6.48510661423762
CCDC91 0.032716870006969 4.78830208301484 0.0988317035362343 0.753236165458372 0.788759181133278 0.103055572543608
CCDC92 0.307773230311174 6.02363097778173 7.13826228061427 0.00754562434157863 0.0121314618609237 1.91608686278726
CCDC93 0.163769483438351 5.79333324623649 2.66242535476681 0.10274396174945 0.134550609660285 0.871114330070442
CCDC94 0.456230915212035 5.02439676628008 18.047251079162 2.1548955832045e-05 5.2451869456239e-05 4.2802390283463
CCDC96 0.340035748712556 1.89685070264684 3.37903328838578 0.06603077431503 0.0898440645223408 1.04651060893165
CCDC97 -0.117686169761156 5.65744049933049 1.66150754056466 0.197399901641516 0.242781998890288 -0.61478351723613
CCDC99 -0.491995097307999 3.7588634362526 25.5933339000321 4.21492997189974e-07 1.3504998204588e-06 -5.86950546921349
CCDC9 0.177807341245665 3.74752970871373 2.76301663302968 0.0964661810821417 0.127055306925639 0.896007190350828
CCHCR1 0.012407053422308 4.14177538769039 0.0154334052321872 0.901132174371311 0.919146181006241 0.0366154129275702
CCKBR 2.40998244857912 1.69680318090498 20.0517538685834 7.53743734713923e-06 1.97642166552318e-05 4.70412039402286
CCK 1.09277794806221 4.26307386430871 5.04879278902868 0.024643102035135 0.0362445782054764 1.44075694996334
CCL18 -2.58091168968918 2.0202703639863 10.9636587296877 0.000929161766611079 0.00173696124977898 -2.76020987020856
CCL2 -1.81752682091646 5.61783998020495 28.1962272566536 1.09618027598577e-07 3.84372556646553e-07 -6.41524762756549
CCL3L1 1.89097810977379 3.19822612949323 10.8592780509084 0.000983020097691947 0.00182912390262593 2.73775687494776
CCL3L3 1.63643898690255 0.667724018111308 8.75617159729535 0.00308556085930206 0.00528715022918245 2.27677834936829
CCL3 0.60912956644741 4.66638858108199 2.06690453821753 0.150526770215289 0.190333007027116 0.720485891026061
CCL4L2 1.00107747643781 4.1824053140909 4.20040339601184 0.0404143644454912 0.0572860447030134 1.24195116244153
CCL4 0.809941116046635 4.53389483490481 3.32895393990955 0.0680701549807991 0.092407948889196 1.03429066936177
CCL5 -1.06478086628047 2.25412943093305 11.129998824536 0.000849426452224544 0.00159914135856627 -2.79611314442648
CCL8 -0.876895211691122 0.527735113908213 2.90108368602517 0.0885200234788189 0.11755591673152 -0.929755507422212
CCM2 -0.00834734951847933 5.72911093741287 0.00957120404495981 0.922065275591433 0.93633114374569 -0.0285705311039971
CCNA1 -0.366803573058249 0.986633294582458 0.925262040734651 0.336097114770456 0.389841254415339 -0.409112204169387
CCNA2 -2.51493723679036 3.5100485033537 134.791686280319 3.66692005130372e-31 4.47815097085034e-29 -28.3489012692425
CCNB1IP1 -0.00164974656169365 5.28810650518063 0.000128730187952897 0.990947449724871 0.992650366553452 -0.00320369270781494
CCNB1 -2.61176204250021 4.67030993518364 235.896558781716 3.08652960146419e-53 6.56945779031643e-50 -49.1824704734221
CCNB2 -2.67774397412122 3.39865916977907 84.7408114545375 3.40156237872125e-20 8.03167636776037e-19 -18.0951937995177
CCNB3 1.30195768581621 0.655321918301192 32.4011017456534 1.25415349531732e-08 5.0297800610317e-08 7.298451005077
CCNC -0.607763345775686 5.1256807234492 55.5649985813957 9.04193121008147e-14 8.20436864183945e-13 -12.085954833979
CCND1 0.401314833033122 7.14557486489739 2.90515910812857 0.0882965400035818 0.117290491219095 0.930737194862023
CCND2 -0.0036290656272418 8.1856187037048 0.000271315150939699 0.986858121531255 0.989381545837707 -0.00463619445252889
CCND3 -0.141478400618883 6.50795415542346 2.15234319048477 0.142352489740462 0.180949555894817 -0.742442478445072
CCNDBP1 -0.322317637112568 4.94189358113597 11.2723471070191 0.000786701987624165 0.00149085129911122 -2.82656567190315
CCNE1 -0.926087418883945 1.79902166461778 43.6357507397156 3.95546695612523e-11 2.38740090837754e-10 -9.62207464522607
CCNE2 -1.00770341183174 3.50266656240851 30.938894563472 2.66281418038335e-08 1.02066551256835e-07 -6.99111655942746
CCNF -1.0196088200479 3.0723065458168 53.0093617798568 3.31962408788211e-13 2.7584539478726e-12 -11.559334262151
CCNG1 -0.692972463131005 5.91529912749925 77.0921028866019 1.63168451112288e-18 3.05407883558038e-17 -16.5151197566
CCNG2 -0.0648490584735171 5.54590339487329 0.366432526487159 0.544955297649789 0.595954857581048 -0.224786635974455
CCNH -0.334129297394417 5.16657137040138 18.1527578879111 2.03873960679621e-05 4.98198809277623e-05 -4.30259731478581
CCNI2 0.878082954933391 0.760158917850341 24.1796930245795 8.775269302527e-07 2.67750844436514e-06 5.57226915080968
CCNI -0.224887522552905 7.91786426597448 7.43181277581019 0.00640807566970397 0.0104418970555071 -1.98122059272323
CCNJL -1.15859637439016 1.77651978312657 44.4369664001975 2.62679948447708e-11 1.63546533720117e-10 -9.78635865607693
CCNJ 0.227144817505783 3.17986766088262 3.12088302267716 0.0772948870195035 0.103927129474198 0.983271068006078
CCNK 0.0100413452677566 5.49561366454642 0.0158521063164443 0.899807007519129 0.917857360333253 0.0372248051096569
CCNL1 -0.174765461537853 5.44349532343667 2.20989895791118 0.137127652289778 0.17496487894711 -0.757049119372202
CCNL2 -0.309283071022832 6.72412098588586 2.6730159888383 0.1020624477687 0.133705126994273 -0.873851939165613
CCNO -0.128155615053741 0.3576905494495 0.140591193411694 0.707693992025082 0.748168082536131 -0.126000823101331
CCNT1 0.84241198673174 2.88821615108934 18.9302482494545 1.35585746427935e-05 3.41435401513355e-05 4.4666914513384
CCNT2 0.0362778801678386 5.41585383432259 0.205742385934954 0.650125144375394 0.695598888764739 0.157641120464218
CCNYL1 -0.696911160655731 4.33783110561338 54.4151858127679 1.6230376652984e-13 1.41330439364587e-12 -11.849764290916
CCNY 0.503176730752171 6.7591950888315 43.510240878112 4.21746498941311e-11 2.53201374026485e-10 9.59653394189915
CCPG1 0.15600317705115 6.55843789291314 2.73102163059755 0.0984163112008317 0.129384560312804 0.888117545699911
CCR10 -0.88408650155006 0.781813711742226 24.7352953793499 6.57686561530681e-07 2.04270837611958e-06 -5.68979363027512
CCR1 -0.616258906730551 4.17493068402909 6.48504353957674 0.0108785874429952 0.0170527167925391 -1.76820642054158
CCR5 -1.23060910720413 2.22024316103471 18.8675529084626 1.40115793969425e-05 3.522161657416e-05 -4.45319071500345
CCRL1 0.331249491898173 -0.297447164904687 1.69473529846127 0.19297792702253 0.237991733689983 0.623438127292952
CCRL2 -0.986381578859909 1.79333111778584 25.6918583828479 4.00513176663197e-07 1.28826550498812e-06 -5.88999462186106
CCRN4L -0.768933374152095 1.82325049442801 24.8378847563116 6.23597416791863e-07 1.94331267784605e-06 -5.71145731605593
CCS 0.450037587430357 4.7615077586523 17.0593602593734 3.62293557261606e-05 8.51927353162983e-05 4.06959743746992
CCT2 -0.966943809825481 7.95836286475316 18.384423402802 1.8052774987785e-05 4.45017032665468e-05 -4.35162336643241
CCT3 0.0535517034031805 8.27253459906411 0.335214666982779 0.562604517466525 0.612692398635608 0.212757507706382
CCT4 -0.557370952752536 7.43524231529205 61.0971072983607 5.43279055705794e-15 6.05408724828767e-14 -13.2179513245131
CCT5 -0.592123598080588 7.36868967177577 58.7915881995631 1.75289064128364e-14 1.78390147981455e-13 -12.7486291342393
CCT6A -1.36618849612167 8.28142343581268 36.8254887004691 1.29190144519528e-09 6.14364495115366e-09 -8.21157389066702
CCT6B 0.267294021626746 1.95086278729008 2.38374866559272 0.122603030141396 0.158125220401372 0.800998856142348
CCT7 -0.225068240696293 7.9932236628044 9.6818552113379 0.00186096629616393 0.00330747188912637 -2.48050383828156
CCT8 -0.365136790744975 7.02299764579753 25.6227912887584 4.15107421428824e-07 1.33204511562956e-06 -5.87548106560329
CD101 -1.12146360513044 1.53902258005738 25.165319577416 5.26199850677871e-07 1.65747390597243e-06 -5.78055330007636
CD109 -0.793146679592245 4.13802661028676 9.95401127361663 0.00160499302053985 0.00288314335821355 -2.54013376269914
CD14 -1.15433309209935 6.72037642944037 20.8596750366352 4.94189670047662e-06 1.33847153136523e-05 -4.87339086161001
CD151 -1.4675732605218 6.86067383990434 101.332504877256 7.77690701753544e-24 3.224160603144e-22 -21.4915833330822
CD160 0.691809744206548 0.109819870320639 14.474652968775 0.000142058273521628 0.000304317213112686 3.51667348192237
CD163L1 -0.245427233232254 1.19735764626706 0.471276381976054 0.49240055849495 0.545650868056249 -0.263085149556935
CD163 -1.61936651446578 6.72371612304934 17.2516204807148 3.27418177954321e-05 7.76042544279578e-05 -4.11011446915498
CD164 -0.925337907596193 7.29641381653845 61.4900322533014 4.4499021579616e-15 5.00370507558264e-14 -13.3007082960653
CD180 -0.637623371319192 2.5646600988426 6.91444112811033 0.00855023606626426 0.0136245954172483 -1.86567638524694
CD1D -0.839590015557599 0.65955991461898 10.9896411653077 0.000916225485215637 0.00171493008847083 -2.76575357988373
CD200 0.317753629816244 5.32842806009403 4.18735178005809 0.0407266693462647 0.0577012786791553 1.23881456263026
CD209 0.487939125942452 2.10038052293299 0.934627325217235 0.333663397149146 0.38741045465439 0.411828663592521
CD22 1.280826733763 2.44971655470763 11.0267308113575 0.000898073874536817 0.00168328125005963 2.77384331412277
CD248 -2.27404076058579 4.44838977191993 69.2938431393698 8.48339995486403e-17 1.19804906092435e-15 -14.921525396928
CD274 -1.300270319781 0.713127014517062 22.1966173169778 2.46107017971011e-06 6.98827608299999e-06 -5.15562994585354
CD276 -1.31773675160088 6.38014480780536 81.7426057199679 1.55015465073803e-19 3.33228915321389e-18 -17.4772573205316
CD2AP 0.0110291193231756 4.10384694633828 0.00941659573209108 0.922695307624358 0.936843218501793 0.0283330825771332
CD2BP2 0.263969668208552 6.76016797653214 21.8987781481872 2.87416868377392e-06 8.09341130590581e-06 5.09186838826848
CD2 -1.45040562890085 0.935649463251902 12.1113596631942 0.000501155796096486 0.000979113585895823 -3.00916692324658
CD300A -1.27991168252345 4.05230853528178 40.3810878985275 2.08953975005075e-10 1.12715614540211e-09 -8.948015916794
CD300C -0.807464337648765 1.12020788119431 13.0144771581861 0.00030909205561719 0.000627406340141759 -3.20245109693144
CD300LF -1.39094947363252 1.28804764169753 32.1207496100243 1.44881635099929e-08 5.75511540447507e-08 -7.23994596325501
CD300LG 0.400866075194023 -0.303979337144682 1.00595335777922 0.31587424486778 0.369143491590325 0.432804784267997
CD302 -0.852300525892589 5.65892494397104 22.9362696106953 1.67462078514625e-06 4.86737711234765e-06 -5.31270500438996
CD320 -0.569150541285121 6.04158144574167 30.4426194181107 3.4388920289131e-08 1.29678694858963e-07 -6.88713136906024
CD33 -0.936216858326908 2.85839109665915 17.4822349641304 2.9000493358489e-05 6.92100513452069e-05 -4.15983082856691
CD34 -0.678452569452851 5.31063893517356 16.3018809113622 5.40103140824249e-05 0.000123477009285568 -3.90841389803108
CD36 -1.07387351550216 2.4691690268191 8.57007320502146 0.0034173341552183 0.00581618249698394 -2.2353619748812
CD37 -0.59782446373827 4.52163290936094 7.02192624932167 0.00805175662435616 0.0128798713706552 -1.89008847418844
CD38 1.24977037063396 3.57104149512964 29.3523253051911 6.03440641915815e-08 2.19820589826497e-07 6.65793163116079
CD3EAP -0.206117439437483 4.86350722593023 4.16753438500916 0.0412057228877575 0.0583189954692408 -1.23418996524431
CD3E -0.983144399610271 0.985093967653998 6.32054581801054 0.0119346887203928 0.0185901648975569 -1.73071675795368
CD40 -1.19574743678564 2.54543020467283 51.1663555500066 8.4860675313506e-13 6.60919603500223e-12 -11.1798513663536
CD44 -1.31631690512659 8.62350559169289 27.5307920453816 1.54613241423701e-07 5.29802825200487e-07 -6.27588573013522
CD46 -0.564881097166258 5.96064734236956 37.3659592660756 9.79163353147468e-10 4.74733315930496e-09 -8.32355028920631
CD47 -0.315534459565465 7.22621144927038 10.6759933397958 0.00108534889374416 0.0020040417855861 -2.69809322738549
CD48 -2.14948148167598 2.02844923195466 43.2363395300582 4.85112788530933e-11 2.88761303888229e-10 -9.53946100581775
CD4 -0.723707145794484 6.20356646477585 12.8450357028005 0.000338375754095439 0.000681831263222606 -3.16632308944655
CD52 -1.5509301297408 1.38866906223859 25.4147825898379 4.62361503874428e-07 1.46881109727614e-06 -5.8330340549149
CD53 -1.10043937312305 6.00231567922676 26.7962249243704 2.26078550142696e-07 7.54726488589745e-07 -6.12221040733405
CD55 -0.360571237600669 3.54451418182356 4.50576426998779 0.033780796799545 0.0484874847318324 -1.31437034414635
CD58 -2.01560838696001 3.19780430359682 99.988215021757 1.53306571010636e-23 5.99505144747365e-22 -21.222207085583
CD59 -0.373863418466858 8.58760063266241 12.1736038585878 0.000484705657888392 0.000949622304991087 -3.02244909310487
CD63 -1.3466031249789 8.98313474084027 111.491705465877 4.61733041099127e-26 2.62571014478469e-24 -23.5807532178766
CD68 -0.860739649076913 6.92650287372417 15.7223442292618 7.33525324666874e-05 0.000164367481007847 -3.78418410051743
CD69 -1.11297206433549 1.92635236486828 12.0695054101544 0.000512532961540878 0.000998852661085354 -3.00049856902805
CD6 -0.415807541449631 0.469364318189958 1.75621648929342 0.185097137776638 0.229392967537359 -0.639419900325485
CD72 -1.51028618224025 1.00190593866823 43.8726122925256 3.50458710028342e-11 2.12861162687006e-10 -9.67190356998178
CD74 -1.09544901335899 10.1703917200262 18.4383794179727 1.75487684040455e-05 4.33525286771471e-05 -4.36298556581169
CD7 -0.495491436869248 0.554287768425501 2.96914677193769 0.0848666044537596 0.113097275470176 -0.946547857165797
CD81 -0.0104961375104707 10.048606940021 0.00950714204427072 0.922325701633681 0.936531767780292 -0.0284774864812843
CD82 0.442918905595194 6.42951383532667 8.84068273140448 0.00294588923076003 0.00506705191053956 2.29524464646019
CD83 -0.257595376881913 4.77503705745838 1.4035826639994 0.236124635807279 0.284744714600781 -0.545544328499148
CD84 -0.093504488580769 3.3158633144013 0.119688333548822 0.72937276301078 0.767926280552442 -0.114680469403343
CD86 -0.829112042406592 4.34528422550289 14.3471322318704 0.000152011060431341 0.000324053911770862 -3.48938273165491
CD8A -1.1124638904243 0.908573582352496 13.5782420646572 0.000228822430465152 0.00047396432524681 -3.32425434594516
CD93 -1.10709561532141 5.55057499304297 21.4649412787096 3.60357125513095e-06 9.97206688896657e-06 -5.00121481707042
CD97 -1.11335968172576 4.78934351285138 27.1593435662458 1.87357506906808e-07 6.32692542022787e-07 -6.19880728483505
CD99L2 0.455948047149761 7.57462742190806 21.6793100979049 3.22248251409267e-06 9.01290913787623e-06 5.04513500717804
CD99 -1.04222827603202 8.02568493476479 20.6090843778926 5.63281945451976e-06 1.50805708989919e-05 -4.82158221724683
CD9 -0.631659972326864 7.8021020392246 18.400722086145 1.78990139631295e-05 4.41665135867285e-05 -4.35490688169712
CDADC1 0.154268090076767 3.58011221229467 2.93411366655016 0.0867262518025206 0.115410363130203 0.937755192495788
CDAN1 0.425324822751821 4.3115228744505 18.8117511986877 1.44275459105009e-05 3.62000684608542e-05 4.44129060813691
CDA -0.303785117996617 0.853782229956491 2.02855451184553 0.154367365392613 0.194743385011392 -0.710537285397846
CDC123 0.124564112270516 6.0634479437146 1.68829472197527 0.193825914948737 0.238958403543337 0.621677691871268
CDC14A 0.186519284411528 3.05077870297692 1.90237163794902 0.167813097373179 0.210104818299412 0.677563987875569
CDC14B 0.36305648656606 5.65209175788335 15.6648053111057 7.56182795200407e-05 0.000168987062632231 3.7721465429751
CDC16 -0.245140318549297 5.89679156808505 10.9805329930914 0.000920739455019646 0.00172251345308108 -2.7638373775039
CDC20 -2.54702997187127 3.6557940667463 91.8834385617245 9.19352106461738e-22 2.75602153605099e-20 -19.5597173930955
CDC23 -0.307132336944244 5.39407684315493 30.2745591663069 3.75012598824819e-08 1.40525973588807e-07 -6.85224339715559
CDC25A -1.29361854213309 2.81877985526302 42.4511863409346 7.24684436958996e-11 4.1979290148725e-10 -9.37696490941961
CDC25B -0.64615763891662 6.41224790217081 34.6204444351136 4.00675993514925e-09 1.75681919581485e-08 -7.75527293190275
CDC25C -2.46268796791061 1.34032369607268 69.5451165477755 7.46864448386431e-17 1.06381772624373e-15 -14.9731327773679
CDC26 2.00829481831067 1.9473047710726 116.156201827828 4.39297244404552e-27 2.94823857855109e-25 24.5304373752377
CDC27 -0.0132033017304516 6.1470702795118 0.0822321039061364 0.774295015986299 0.807519350635578 -0.0928470618469392
CDC34 -0.181716512446843 6.31117783917726 4.66916253458879 0.0307088985070548 0.0444378281717763 -1.35224717466505
CDC37L1 0.429077028030424 4.42625764266903 24.1649577402182 8.84266880267237e-07 2.69752093552448e-06 5.56903517606211
CDC37 -0.165534253459208 6.97975179766792 8.10550614610905 0.00441309971708198 0.00737033658612312 -2.13251267846956
CDC40 0.192885148953242 5.05146694374881 6.13832134199009 0.0132282834283098 0.0204059393504164 1.69024340847157
CDC42BPA 0.791703105145027 6.70772045739866 34.4778999095814 4.31118600434986e-09 1.87923815912254e-08 7.72601817751605
CDC42BPB 0.871906356429721 7.51402920109732 89.6846171010331 2.79318408114214e-21 7.74965542363813e-20 19.1107176072923
CDC42EP1 0.220990293421959 6.79893418731284 2.29263666408704 0.129988935009646 0.166641296051344 0.778217365325324
CDC42EP2 0.620157806610892 3.46655771464022 12.8621144555416 0.000335301516484231 0.000676093827865552 3.16999302876758
CDC42EP3 -0.728265580257538 3.5715588622349 22.7582442945281 1.8371429983379e-06 5.3086876517138e-06 -5.27501282657591
CDC42EP4 0.0775302169223546 7.77756087869032 0.306482689891084 0.579846610593122 0.629215925071153 0.201200294181296
CDC42EP5 -1.4443191722276 0.0822155913508241 36.1423757942391 1.8341467159558e-09 8.51572200717527e-09 -8.06977852439675
CDC42SE1 -0.475593661476307 7.08436580184559 37.1797836977262 1.07724791761914e-09 5.18743268410069e-09 -8.28504752596434
CDC42SE2 0.0791434011970637 6.69707656750488 1.36295596811263 0.243025842788298 0.292121180452025 0.53443695305741
CDC42 -0.800819057844941 7.8332207798401 75.8659684282202 3.03587398932652e-18 5.48925807851648e-17 -16.2604863503004
CDC45 -2.52221469279529 2.30305192535633 60.3959387749537 7.75728558485088e-15 8.39940391923643e-14 -13.0757515334348
CDC5L 0.211569986369101 6.08059421801079 13.9326159975721 0.000189481842980663 0.000397898517063975 3.40022767943148
CDC6 -1.89205631871041 2.66314454438219 83.8952056448477 5.21708978394217e-20 1.19771982406868e-18 -17.9216447621568
CDC73 -0.196212689631623 5.8727106862952 9.39744460069763 0.00217288083773154 0.00382126435332415 -2.41779291697825
CDC7 -0.844848289602381 4.00859542846049 36.6997148585781 1.37799593162778e-09 6.5239152797338e-09 -8.18549168739004
CDCA2 -2.31551170050712 1.56089079008143 70.6716798343219 4.21905705633455e-17 6.32391660788012e-16 -15.1990138656494
CDCA3 -1.20976013959157 2.55265078721098 37.0989650814032 1.12283299631157e-09 5.3947400232332e-09 -8.26802947946962
CDCA4 -1.46704548216315 2.91491610037352 101.435165728406 7.38411822542445e-24 3.07307199554745e-22 -21.5124272650275
CDCA5 -1.3410909167494 3.81743109116031 42.1282426520843 8.54797071194175e-11 4.88141876723726e-10 -9.31145393348278
CDCA7L -1.17722054376934 4.9643495907957 26.9122037161844 2.1291025633913e-07 7.13965768444001e-07 -6.14632261025781
CDCA7 -1.32903173844893 3.907134165942 34.176518089548 5.03326540714868e-09 2.1661069122215e-08 -7.66432011177258
CDCA8 -2.41140014951551 3.03283257672385 99.8158024931614 1.67250443775305e-23 6.47237496573576e-22 -21.1889363305749
CDCP1 -1.88323981753527 2.6300782297972 72.7031953927121 1.50689914833431e-17 2.43770797079618e-16 -15.6130183226176
CDH10 0.982585121632738 5.21613279876616 27.9094193276966 1.27129382901128e-07 4.41927362539407e-07 6.35464910766609
CDH11 -0.598388922816316 6.50940705557334 15.1245303191334 0.000100646958272302 0.000220845218158914 -3.65591199984539
CDH12 2.84448752025869 0.478093884011338 38.4482330479067 5.62254645319571e-10 2.83007836507307e-09 8.54820153866383
CDH13 0.443627441495331 5.37525905796985 3.23837940761882 0.0719317570524511 0.0973309643378866 1.01174897369081
CDH15 -1.03312737104342 0.689450150102844 5.51673313696693 0.0188354016866229 0.0282863269558507 -1.54842344301209
CDH18 2.85118963596562 3.100332330367 34.9183525131245 3.43824705335398e-09 1.52823516849406e-08 7.81580981034102
CDH19 -0.470581009718593 1.34401604495478 1.39959562081577 0.236791288614491 0.285456218874286 -0.544460491128603
CDH1 0.855230339550768 3.03798692258033 5.69471390299481 0.0170160862412336 0.0257644988727784 1.58897830027854
CDH20 1.76718372625869 5.8997588859788 74.5032799089021 6.05376072113852e-18 1.0512235545949e-16 15.9783049165096
CDH22 2.21041533520906 4.06906539974138 35.2706589994181 2.86922283072201e-09 1.29188730598148e-08 7.88877536910022
CDH23 0.273874322306816 2.5375409202515 1.29354795091044 0.255395136604038 0.30538781222019 0.515148299274157
CDH24 -0.0606207455744246 4.40349143310267 0.147093804174688 0.701328238704434 0.742491965356168 -0.12930824156679
CDH2 -0.257116973284435 7.3121902405459 5.66005287558366 0.0173555997842917 0.0262412300777513 -1.58101581093286
CDH3 0.0382549669658524 2.76922443900198 0.018608419112951 0.891495050629147 0.910937847837848 0.0405112533912905
CDH4 0.531426908692431 3.50190150049736 3.45329035692257 0.0631259859476149 0.0862540411439394 1.064220548366
CDH5 -0.399891092189841 4.91797743519023 6.06886769654812 0.0137585134265862 0.021152418898226 -1.6746399614292
CDH6 -0.684629430229242 3.82647836923921 17.6322346988592 2.68007006274289e-05 6.43311807069539e-05 -4.19157847767146
CDH7 2.20786952640207 0.313192999718437 15.7095103971003 7.38519077112752e-05 0.000165337276181862 3.78162922135281
CDH8 1.96490843804323 2.57375147057419 21.3994453920612 3.72879032566763e-06 1.02918205005784e-05 4.98750779691643
CDH9 3.00269089070739 1.12874070263582 28.7116000256239 8.39990712449039e-08 3.00048468587347e-07 6.52280858548099
CDHR1 2.60650767385603 5.47918127381406 68.6346945888622 1.18500849568428e-16 1.65623279335835e-15 14.7808786205913
CDHR3 0.259818262634492 2.03839542091028 1.60953964141351 0.204556526400095 0.250508604868898 0.601177351701341
CDIPT 0.114863085042575 6.5968629899866 4.22682746611856 0.0397897492329252 0.0564705157002622 1.24817824617926
CDK10 -0.302277845075851 5.09392171700444 6.18119220192537 0.0129115251581894 0.0199573413561432 -1.69989731431423
CDK11A 0.357607762082524 4.3717958344372 7.83880847828505 0.00511363016119813 0.00845593515779034 2.07283835596575
CDK11B 0.359418224686353 5.40607714959816 18.0616239118901 2.13868904663146e-05 5.21084678753265e-05 4.28309169603442
CDK12 0.37269313097351 5.3542169301219 15.9211568155754 6.6036413753275e-05 0.000149162602866896 3.82634004686566
CDK13 -0.095671285166801 5.58909006279063 1.79301470339597 0.18055928244989 0.224328948400677 -0.649114679517981
CDK14 0.0122817836303436 6.46689100092986 0.0123548452049533 0.911495535546039 0.927930545933176 0.0324845287884483
CDK16 -0.400092650954002 6.78903407056574 23.2463826161038 1.42518259589004e-06 4.1964022719695e-06 -5.37712288651217
CDK17 0.333751690892501 5.97909330445352 18.0474765515574 2.15464039458686e-05 5.2451869456239e-05 4.2802390283463
CDK18 0.400724396074243 6.18641832380235 2.11670389979221 0.145699813020622 0.184763087428227 0.733384789217007
CDK19 0.410912170660672 6.06831104852155 12.1391826173415 0.000493734110480243 0.000965246622758843 3.01536170922711
CDK1 -2.09635602869108 4.11419089075023 72.9704729014024 1.31604062633333e-17 2.15706152824425e-16 -15.6661374668604
CDK20 -0.237687147346168 4.26262452112907 5.95411509004356 0.0146829711898118 0.0224647348281994 -1.64849870341547
CDK2AP1 -0.0189583226913619 8.31680796371772 0.0337413270001719 0.854258125838826 0.878613269147636 -0.0562022421427647
CDK2AP2 -0.435706216170327 5.76144557559523 20.9960098289205 4.60240904312858e-06 1.25152933625794e-05 -4.90255896593141
CDK2 -1.34165250124141 4.51915881957926 61.1417324369777 5.31103299312249e-15 5.9272719523994e-14 -13.2271451462017
CDK3 -0.203444607499984 2.69895969939987 1.09650319285649 0.295034790027285 0.347350718025802 -0.459231799037153
CDK4 -3.14963952506801 9.06704463069776 109.339678245873 1.36727760435744e-25 7.32772267169836e-24 -23.1350309755343
CDK5R1 1.47718222224281 6.62828668751496 35.4290335059524 2.64514435042113e-09 1.19678122310733e-08 7.92198523328714
CDK5R2 1.75611842742021 4.85210488537859 21.8279944564382 2.98217158691508e-06 8.37853563519665e-06 5.0768318788788
CDK5RAP1 0.145574845131997 4.67341558676968 3.57162631825955 0.0587747222058269 0.0808647692441236 1.09224064841757
CDK5RAP2 0.353783799745154 5.91958674135435 13.0224894314698 0.000307772407216008 0.000624983112322654 3.2041317175746
CDK5RAP3 -0.108403257182755 6.7651026572044 0.704916202761751 0.401136693157667 0.455459197634208 -0.341550523270617
CDK5 -0.368903005759583 4.83196314601727 10.6608197691883 0.00109428882733289 0.00201929765152746 -2.6947996598141
CDK6 -0.682200112037104 6.20789838379365 8.59113980949837 0.00337802505138844 0.00575155104020325 -2.24021502185538
CDK7 -0.297631052849644 3.77443796631642 14.7577189146986 0.000122246045866253 0.000264461135089487 -3.5776381423674
CDK8 0.136113955218605 3.51650062622414 1.18403650490728 0.276535772800022 0.327818967159805 0.484365922350219
CDK9 0.0554541139914255 5.95587300775224 0.36068662234652 0.548125150131821 0.599201453651332 0.222427141717157
CDKAL1 -0.347393022560041 4.01822124263413 15.2564562716035 9.38553789037307e-05 0.000206917918065505 -3.68420189995758
CDKL1 1.12657290295974 1.38363234507213 36.2015911127707 1.77925227793805e-09 8.27891308213585e-09 8.0820266769127
CDKL2 1.93789424953349 2.49277073001086 27.4847873860963 1.58335047183894e-07 5.41559657482286e-07 6.26635369510835
CDKL3 -0.118731576546536 2.58235886833093 1.02904430769622 0.310383238030261 0.363524869382349 -0.439465872931302
CDKL5 3.32671570777367 2.29664194944568 58.9669953364684 1.60338956849723e-14 1.63959513939878e-13 12.7852633778253
CDKN1A -0.644679833396316 6.77176467475206 5.64701621197733 0.0174850993122186 0.0264209426625503 -1.57805169142094
CDKN1B 0.352070129713472 6.968445809169 13.4669918653366 0.00024279726627944 0.000500752556796425 3.30037682456111
CDKN1C 0.335831216509355 4.56626759952805 3.19231467270589 0.0739851843578613 0.0998012912401789 1.00086383972609
CDKN2AIPNL -0.524639417541801 4.67527956293085 26.1646293769774 3.13512860108432e-07 1.02255431321268e-06 -5.9903136150545
CDKN2AIP -0.0901503216280863 4.6951348847716 1.36907690125301 0.241970548154983 0.291017048511551 -0.536081568204428
CDKN2A -2.31192763975247 4.58490359390017 44.8739113475414 2.1013903996347e-11 1.32495199171212e-10 -9.87779985766094
CDKN2B 0.319934576304886 4.7024675611739 1.05353844798643 0.304693555713664 0.357664350672882 0.446524344943582
CDKN2C -1.72710494657772 5.39719460616957 60.9509530426707 5.85145991925614e-15 6.49150419486204e-14 -13.1876546579244
CDKN2D 0.564744820846142 4.53014668899729 9.52032835139792 0.00203208219713179 0.00359103222097812 2.44478069809581
CDKN3 -2.46224787637471 2.19665750540274 156.619129859191 6.19977207234859e-36 1.44328756415503e-33 -32.8406471303871
CDNF 1.47272834551681 0.589554738876333 38.6642663789277 5.03340080146647e-10 2.55598631700917e-09 8.59244147542104
CDO1 0.0441908925074714 6.05674566854323 0.0626900025422685 0.80229371388449 0.832465634317503 0.0796336859109314
CDON 0.203695949168374 3.96312727791986 0.694546667794327 0.404622182511979 0.458787358998933 0.338388556752985
CDR1 1.78331196773872 2.42083549530569 23.7087573509473 1.12071409821754e-06 3.36033796525321e-06 5.47361704134132
CDR2L -0.00893955667667496 4.97184382642992 0.00651476901933279 0.935669308049412 0.947478068252522 -0.0234308340745556
CDR2 -0.691445639741284 3.89273629834386 25.9535212786252 3.49736918696594e-07 1.13276746775229e-06 -5.94585923209299
CDRT4 0.232773375696272 2.47213022868724 1.77283823222854 0.183031215152645 0.227153858772117 0.643679881216941
CDS1 1.53236034173092 3.7360598167988 26.1073356098633 3.22954720888212e-07 1.05219820391723e-06 5.97790244387083
CDS2 0.430880398779322 6.30638875152803 23.1657010168871 1.48624701422956e-06 4.35735693983886e-06 5.36077686268234
CDT1 -1.19977526610066 3.60016525147378 31.643000687891 1.85281178142892e-08 7.24922340638381e-08 -7.13970851596515
CDV3 0.0734588768517995 7.37336126212394 0.658127640967336 0.417221735628138 0.471781013898272 0.326259540612624
CDYL2 1.87592996482887 1.66217679290494 55.1643389850438 1.10861957119102e-13 9.89061256956588e-13 12.0047768097836
CDYL 0.225820793972627 5.42689601096318 5.97892853862129 0.0144777950853262 0.0221735885049626 1.65416401632223
CEACAM19 0.154952659545463 1.66328098216978 0.448381309344683 0.503104648710821 0.555900041615434 0.255003293449562
CEACAM21 -0.0967401605733609 0.460553875832155 0.121949236052529 0.72692992672781 0.76600388841627 -0.115769025780656
CEBPA -0.608973677939747 5.53166476379019 7.64734847452925 0.00568558286583412 0.00933849620968609 -2.02972305315066
CEBPB -1.07154551831448 4.89431475528147 33.451023061792 7.30813247085763e-09 3.05596030545349e-08 -7.5148522912071
CEBPD -1.9936307376144 5.53411235829804 94.0540806799627 3.07019787534235e-22 9.88512275400503e-21 -20.0050179332238
CEBPG -0.213544867607301 5.94112409987638 4.07160929465596 0.0436097080252875 0.0614532899908995 -1.21145486157093
CEBPZ 0.157796779389797 6.03530873268455 3.60474134201939 0.0576150307493169 0.0793791698847857 1.10029344708093
CECR1 -0.922377574020499 5.49406220495396 21.7149431194745 3.16317677325581e-06 8.85534963260772e-06 -5.05279428704143
CECR2 1.45737493558701 3.8440921973833 50.4848613584819 1.20087562731199e-12 9.18944323128988e-12 11.0367108007905
CECR5 -0.294386012546759 5.64411456836009 7.42646645184729 0.00642714252535443 0.0104687871963765 -1.98010362819985
CECR6 1.2531495145746 4.34045648766207 46.2671746741185 1.03178143136949e-11 6.783985677835e-11 10.168515077621
CECR7 -0.18110266193986 0.843330745106775 0.253580377466449 0.614565230742821 0.661781394394138 -0.1792854469458
CELF1 0.43135578032696 6.65334416033056 27.4773053175066 1.58948783747872e-07 5.43160075472372e-07 6.26507216000751
CELF2 0.94246416253758 7.40002974872152 70.6665833939632 4.22997033651493e-17 6.33390231595337e-16 15.1983286387806
CELF3 1.28208925887187 5.30772328254666 13.6273250779049 0.000222917250409232 0.000462504402429627 3.33488412899674
CELF4 2.48901018875789 5.08692503853451 31.3198427516335 2.18831571749921e-08 8.47730521971417e-08 7.07174218007835
CELF5 1.19595660008903 5.24357530966527 13.2056587225032 0.000279105128156676 0.000569876292230548 3.24421940999865
CELF6 0.766639366115517 3.61431328150474 12.4242701184394 0.000423790132831958 0.000837962732456979 3.07677529574704
CELSR1 -1.1563672934128 3.16847117456645 9.8621811421323 0.00168710970848073 0.00301900643125804 -2.52013596181728
CELSR2 0.889316185067882 7.96612051775532 33.8900341211036 5.83166536450399e-09 2.48458628154833e-08 7.60474591703087
CELSR3 1.33141795135166 5.85645250666973 20.7628750021093 5.19809252016714e-06 1.40250598438917e-05 4.85309527696545
CEL 0.110187917232555 0.297852741281641 0.289736835199335 0.590389221814464 0.638980750821859 0.194512224686303
CEMP1 0.199893273564387 3.30473570778215 3.11383175231182 0.0776301294792611 0.104311985850605 0.981665786590653
CEND1 1.07786326236761 6.49424745351631 23.4952728782866 1.25221056758258e-06 3.72017651972341e-06 5.42943645266568
CENPA -2.84088399016361 1.54517486083808 106.952484278094 4.55971740555105e-25 2.29510910896301e-23 -22.6391966633754
CENPBD1 0.4502132856023 4.20359857133604 41.2959302053133 1.30841024113414e-10 7.29020350884723e-10 9.13726034801457
CENPB -0.170735176048103 7.62617943171994 3.85003541686746 0.0497449402890629 0.0692728166526543 -1.15943715346557
CENPC1 0.446964588395318 3.76086770770258 30.0196160462235 4.27697752635705e-08 1.59187329915548e-07 6.79809150171605
CENPE -1.72186569346771 2.63279582426301 46.3697729791647 9.79144074077796e-12 6.46643065588878e-11 -10.1893353753125
CENPF -1.21425969723745 5.32012177396601 18.3644337740713 1.82431690592911e-05 4.49412989111075e-05 -4.34735437958546
CENPH -1.6676741054228 3.27722697171646 89.7797398314534 2.6620646217371e-21 7.45528210512427e-20 -19.1275359183571
CENPI -1.23533028195057 0.643779189124267 22.4995987373672 2.10187497176875e-06 6.02343435360311e-06 -5.22015581845461
CENPJ -0.419140638258583 3.56801638515743 6.29816628797218 0.0120862933296867 0.0188125453739033 -1.72555243958769
CENPK -2.74220487825659 2.1389034358371 105.845931041296 7.96967627034804e-25 3.83032925006179e-23 -22.4167638930447
CENPL -1.28631893323487 2.77710097529765 110.161075538055 9.03432495185192e-26 5.02247789021051e-24 -23.2990819664126
CENPM -2.21903330863961 2.15295905861225 106.647828552926 5.31742552688778e-25 2.64081076417003e-23 -22.5782627184528
CENPN -1.61650128035698 3.73397057675773 130.411227427399 3.33100820062552e-30 3.7036336702328e-28 -27.4313719763271
CENPO -0.766662643958146 3.05676983095381 38.3090179988781 6.03829555415118e-10 3.02401900710247e-09 -8.51941548345728
CENPP -0.784942984368405 1.99182190537759 26.239557907412 3.01581103390883e-07 9.86228459047578e-07 -6.0060224694291
CENPQ -0.565953481966114 3.79125783444044 27.5428607988555 1.53651473329361e-07 5.26992012231618e-07 -6.27819596746302
CENPT -0.171977291368379 5.19564462196094 2.16849169591126 0.140864335640964 0.17922610902773 -0.746598723576138
CENPV -2.06718462298165 3.91536223786513 47.7559701023756 4.82712048942808e-12 3.34975631914248e-11 -10.4749867849336
CENPW -1.92463239460322 1.4085426667765 103.349920490489 2.80885830566945e-24 1.24921394315074e-22 -21.9033631770198
CEP110 0.250801630017819 4.30603644147259 3.02304292877025 0.0820893053150595 0.109762046032546 0.959547806043639
CEP120 0.232526409383163 4.58506561896004 12.9083057704452 0.000327127262295965 0.000661132539466573 3.17971146730885
CEP135 -0.744115747178191 3.08633393784896 23.6901679493619 1.13159174626508e-06 3.39090616001677e-06 -5.46968422872702
CEP152 -0.704072178072907 1.7359400093536 16.2126819057051 5.66138474268033e-05 0.000129131921740959 -3.88896638575626
CEP164 0.289497745694373 4.75560262844392 6.08751214601546 0.0136140650906183 0.0209518945604903 1.67877670014566
CEP170 0.389322053044187 7.19710109110553 17.1636165770901 3.42942197950293e-05 8.09232785438932e-05 4.09192653044056
CEP192 0.532954099307931 5.15661639102408 19.9566226417939 7.92190849114433e-06 2.07140250280027e-05 4.68373550334677
CEP250 1.15187401493282 5.48740694839678 96.0426248902856 1.12436474611269e-22 3.88675414207263e-21 20.410412929942
CEP290 -0.224046677667982 4.97947337176941 1.12456638692962 0.288937313149938 0.340926350567904 -0.467339430381645
CEP350 0.852639941254353 6.32428130464084 60.9063574539017 5.98552358456552e-15 6.62051342883754e-14 13.179108329191
CEP55 -2.04973232209032 2.00800481734922 55.8756872497868 7.72014096367407e-14 7.09139212193464e-13 -12.1492684994394
CEP57 0.0725827645304969 5.46950409921511 0.740569195213965 0.389478605591939 0.443642335222806 0.352967017355219
CEP63 0.141991386951028 4.98173361279725 4.70070521972565 0.03015024366665 0.0437058260740823 1.35946066684708
CEP68 0.893055077831376 6.14909842620958 101.329060673848 7.79044108417907e-24 3.224160603144e-22 21.4915833330822
CEP70 0.013643336284915 4.56189504287826 0.0190800298573777 0.890137296102144 0.909987345589807 0.0409646469961929
CEP72 -0.0689659394209272 1.87940431491454 0.238569205173434 0.625241425295536 0.671772697445604 -0.172777650970194
CEP76 -0.162860821379388 2.78272760177613 2.76094217658695 0.0965913360238238 0.127208902626973 -0.895482493825392
CEP78 0.128271384425366 4.20499463767424 1.34685466816487 0.245828741485593 0.29499052991252 0.530191925963368
CEP97 0.893216208841257 4.01857601433923 36.4823190859439 1.54057382322792e-09 7.23385105334786e-09 8.14063043770532
CEPT1 -0.424825145739311 5.10611771618208 29.5347688597569 5.49225595674398e-08 2.01301651905359e-07 -6.69615266122442
CERCAM 0.0241966630578493 6.52258417486309 0.0134623334345747 0.907630908751321 0.924508984035409 0.0340888641716059
CERKL -1.37023305078521 1.94591773272005 26.9786221309134 2.05718158322863e-07 6.91248272632462e-07 -6.16036594094891
CERK -0.00392352125041394 6.01144935686888 0.00248975816246855 0.960204088250586 0.96741146272961 -0.0143887710195873
CES1 -1.11942623240188 0.377385914455021 6.97847444521221 0.00824959018016778 0.0131821797612956 -1.88001277031636
CES2 0.358864189185067 6.05672557589761 31.0091338671153 2.56817006463425e-08 9.86927154835845e-08 7.00571490145431
CES3 0.601188157574742 0.760267267911189 7.88897782018046 0.00497369662723328 0.00823550856291938 2.08430957691318
CES8 0.866909213085046 1.42630890984487 6.60843787839633 0.0101496658897385 0.0159666214857157 1.79678697023195
CETN2 -0.585224672772583 6.40584470278604 16.6017109985371 4.61094049999422e-05 0.00010660946931975 -3.9722042184739
CETN3 -0.131998225372484 4.02712649904341 1.95182490340648 0.162390335663985 0.203880813268535 -0.690623642704809
CETP -0.642170171994814 1.03595055124163 5.06107174655685 0.0244691016019426 0.0360135478383229 -1.44353409243854
CFB -1.90823904901471 3.65615152053708 48.5866717686667 3.16009580896185e-12 2.26139613149484e-11 -10.6456233551012
CFDP1 0.0698096942292307 5.85414454275971 0.555654669009101 0.45601636011061 0.510450235435128 0.292046591538678
CFD -1.96301544049256 2.73077752061052 46.5054800624259 9.13625850406063e-12 6.06870777761923e-11 -10.2169037742945
CFH -0.494362055562748 5.0913543275324 2.70901909152414 0.099782329637648 0.130982989363112 -0.882785102095575
CFI -1.47640515894959 5.03124691038245 26.7183967110022 2.35369909139095e-07 7.82856605175176e-07 -6.10631777981214
CFL1 -0.265641074039832 9.63699533321978 24.2838385738817 8.3133665721074e-07 2.54229984724606e-06 -5.59477322863462
CFL2 -0.0754132203156389 6.69929591237435 0.720366741246153 0.39602363772848 0.450408868589056 -0.346393066777115
CFLAR -0.399193081303365 4.4621746090334 13.1218124314971 0.000291877532881616 0.000594407239256862 -3.2259159099639
CFP -0.402193977857766 0.248617253317984 4.07159734768345 0.0436100164490087 0.0614532899908995 -1.21145486157093
CGGBP1 -0.254857903794298 6.98087539074319 26.4098371312676 2.7613060492808e-07 9.08383723299505e-07 -6.04173065620543
CGNL1 0.652848868281245 5.28367072120446 10.4745990373024 0.00121027053383909 0.00221602810417459 2.65442473608686
CGN 0.896208451554008 2.47654623287351 32.6472336213611 1.10496573021937e-08 4.4723945706434e-08 7.34945988841905
CGREF1 0.861268393608671 4.75425091031355 17.8772330457948 2.35623092293366e-05 5.69801728952908e-05 4.24427623731211
CGRRF1 -0.431635527742446 4.35408057000267 19.2008629441445 1.17660190374673e-05 2.99201088307262e-05 -4.52403683111179
CH25H 0.36877413899511 4.22353705102466 1.09094523633613 0.296261869941638 0.348657630352327 0.457600825845126
CHAC1 -0.313383283184426 1.62697197677133 1.45112153823843 0.228348077453257 0.276575726036588 -0.558185938872287
CHAC2 -0.717768161503669 1.90892510417226 26.4637619446566 2.68528560471322e-07 8.84547208149949e-07 -6.05327898390529
CHADL 0.986454909894973 5.40055148358295 18.9490828683061 1.34253801047492e-05 3.38394075758176e-05 4.4705772487301
CHAD 0.44187633503234 -0.408064860061777 1.2987013995635 0.254450564201516 0.30435604977829 0.516618061220927
CHAF1A -0.585070097033999 3.97299143998253 15.3720330089562 8.82853707837591e-05 0.00019524472900508 -3.70942068188041
CHAF1B -1.60361429068068 2.60819578098465 67.821290952862 1.79006082158549e-16 2.45807522403708e-15 -14.6094048306097
CHCHD10 -0.655282207975025 4.24698294323379 14.2926570666168 0.00015647407796583 0.00033280617953075 -3.47780861834529
CHCHD1 0.0316309176608886 4.58047759468562 0.074272569978632 0.785214570866382 0.817077237836166 0.0877368879222413
CHCHD2 -0.166226952980337 8.10337061361503 0.682494272867729 0.408729151237283 0.462915668892761 -0.33449811885319
CHCHD3 -0.68856286428967 5.5306380991134 72.366559822081 1.78716813794889e-17 2.84780942110166e-16 -15.545489077582
CHCHD4 -0.0708725311728432 3.82318895378969 0.696902194685805 0.403826563564151 0.458059533349241 -0.339078073688658
CHCHD5 -0.625056617513164 3.94489426567579 37.9220127681897 7.3629764619846e-10 3.64092221397639e-09 -8.43878859939665
CHCHD6 -0.32285195213361 4.03412797139909 7.80011600612642 0.00522428802620444 0.00863221329737385 -2.06387783700819
CHCHD7 -0.346875227290335 4.6798363755021 8.61110952254288 0.00334118704869218 0.00569504013710843 -2.2445032107836
CHCHD8 -0.443043123159013 5.57048056050894 18.028396344397 2.17634307813294e-05 5.29393232997595e-05 -4.27622161439581
CHD1L 0.0649935738784492 5.83268352033949 0.640930862410812 0.423373919317494 0.477975905426335 0.320593995446728
CHD1 0.00770402937229803 5.0721432704646 0.00599379174286696 0.93828976301267 0.949312724373609 0.0225906979022858
CHD2 0.871817206795737 7.14433207429242 70.9650210862055 3.63614730202527e-17 5.52242188102696e-16 15.2578704188479
CHD3 0.844225061225535 7.22897994693772 28.8696619645837 7.74160240215275e-08 2.77598397568409e-07 6.55658304516677
CHD4 0.658732374387714 8.45519816024171 46.3560608089791 9.86020334042062e-12 6.50895744656299e-11 10.1864885677243
CHD5 2.91341379946639 5.33453555271238 35.3009228800201 2.82498162104305e-09 1.27273665472998e-08 7.89526144805807
CHD6 1.09680108383018 6.56496553751282 103.846251968171 2.1864102722451e-24 9.96187359210391e-23 22.0016589734047
CHD7 0.954902472651171 6.90559998765031 20.824883379792 5.03248564221977e-06 1.36201641386798e-05 4.86581765864252
CHD8 0.818709307831416 6.76238230930688 87.1994843134793 9.81093759016391e-21 2.49868648129662e-19 18.602288232863
CHD9 0.730370478223909 6.69234253450517 35.8607085249512 2.11939954534647e-09 9.7339500080509e-09 8.01171088855105
CHDH 0.754187233654509 5.00287919258539 18.5021679471627 1.69711146743774e-05 4.20090775101427e-05 4.3766568551593
CHEK1 -1.13276730253193 3.27072113038376 49.2120747059351 2.29732227123093e-12 1.68859420419682e-11 -10.7724747056998
CHEK2 -1.5884596021088 2.156451478404 89.3859172783758 3.24840734044094e-21 8.94602975327719e-20 -19.0483696617566
CHERP 0.259208801994968 6.43004841539736 11.50372852742 0.000694567249141075 0.00132739320740801 2.87700040907816
CHFR -0.272459076688396 4.57847177679716 8.49914685559418 0.00355313042466185 0.00603283079168512 -2.21947885556674
CHGA 2.58584441463596 6.22646793295534 26.5571804129806 2.55852011504428e-07 8.45781921323381e-07 6.07274160217967
CHGB 2.79109744865875 6.7220338193391 52.7425466134509 3.80263666190286e-13 3.13706996819993e-12 11.5034757948297
CHI3L1 -3.53104480835699 10.4278302805422 54.5205490407267 1.53830830443214e-13 1.34502672697972e-12 -11.8712690857252
CHI3L2 -2.74314113495472 6.92790092197351 57.3203114394656 3.70311131028159e-14 3.59899904839435e-13 -12.4438182681782
CHIC1 0.934702333642011 4.61430799631744 53.8527734004393 2.16089852051294e-13 1.85349608849294e-12 11.7320083261425
CHIC2 -1.04274574902846 3.68022519252677 36.7535414482168 1.34046889437432e-09 6.35230472559892e-09 -8.1970686765961
CHID1 -0.473531685489826 6.22392271395103 34.0931761892065 5.25351745285502e-09 2.25308452878777e-08 -7.64722251458001
CHIT1 -0.346073652303043 2.40543938616312 0.581094360574241 0.445883685963496 0.499979004829543 -0.301048232220216
CHKA 0.333723851467456 5.35245434337455 9.22848729823468 0.00238278424910182 0.00416142334162092 2.38075810117946
CHKB -0.433849236178117 3.46244476137196 12.8632823002127 0.000335092331912829 0.000675763488517763 -3.17020527684586
CHL1 -0.343585709480712 7.36384070397577 1.95828399378169 0.161696961190639 0.203130103269758 -0.692225710690935
CHML 0.491330467267377 4.29123218500334 8.96622681848996 0.00275015966806101 0.00475398873354693 2.32294185183884
CHMP1A -0.124314723689198 6.79448664445432 7.22817776171642 0.00717680182330313 0.0115872529654739 -1.9360195116932
CHMP1B -0.0406385714184783 6.34893573187271 0.382642261048076 0.536192524319012 0.587709293005883 -0.230837442058671
CHMP2A -0.258757598236209 6.4875000468306 7.39551759675678 0.00653866072481372 0.010638801587747 -1.97310729056929
CHMP2B -0.132657704568119 5.69171835507086 4.57174012810806 0.0325035330212773 0.0468346362170223 -1.3294328487563
CHMP4A -0.109997911768916 5.55959027015982 1.52504863860838 0.216857079546833 0.264182635173203 -0.578095732127634
CHMP4B 0.13028918623188 7.31174475819656 4.60368100697636 0.0319033861928448 0.0460010210865378 1.33723252815914
CHMP5 -0.469498023145235 6.5869996559344 42.085513818275 8.73680063465697e-11 4.98161472084785e-10 -9.30262986392919
CHMP6 -0.0871750876481326 5.22457764557581 1.11368465438264 0.29128238671262 0.343283122877931 -0.464347547640835
CHMP7 0.0577889335300501 5.76935274121319 0.934495057936957 0.333697604641166 0.387413522783095 0.411825224175556
CHM 0.046041330340058 4.96484077756249 0.206378934731561 0.649620484392154 0.695158773034454 0.157915991988844
CHN1 0.97934764180643 7.51698343902831 10.5289609250372 0.00117518267491134 0.00215708348817348 2.66613304555515
CHN2 0.231166186780369 4.18923024597208 1.15758921300508 0.281966078084398 0.333784569949106 0.476533743573027
CHODL -1.70591595121127 1.70537622441688 23.597958332081 1.18713407421959e-06 3.54096307743696e-06 -5.45087860172226
CHORDC1 0.327733787042323 4.58004218704263 8.23153081858288 0.00411687901099444 0.0069120329484794 2.16039420031668
CHPF2 -0.952178391227586 5.98640861730317 68.9448059960272 1.01257987613589e-16 1.42863897486255e-15 -14.8450775060126
CHPF -0.741028072628082 7.37948591552254 25.2661705245554 4.99391224682346e-07 1.57736482012768e-06 -5.80206784944558
CHPT1 -0.40127656423523 6.21029316997194 11.8134289318829 0.000588050320023769 0.0011353326056802 -2.94487688943939
CHP 0.261995851632236 6.62731114423136 9.99820000562374 0.00156693307684268 0.0028195333226907 2.5498227683304
CHRAC1 -0.375390600260847 4.26736551242686 18.8254280982162 1.4324459763191e-05 3.59656430757976e-05 -4.44411216998648
CHRDL1 0.80718471209705 5.34972313659385 6.03979375512858 0.0139869181566817 0.0214744499900062 1.66807795063359
CHRD 0.626781525844101 4.32184422680881 17.2114247320106 3.34419160602503e-05 7.91251560078878e-05 4.10168542069278
CHRFAM7A -0.155407984324199 1.6531055993246 0.502732664380687 0.478301867781563 0.532125114103756 -0.273986243688894
CHRM1 2.38741214547192 4.26160550678742 25.846682533641 3.69639448964373e-07 1.19411495015616e-06 5.92295386431588
CHRM3 0.16272318130216 1.71014739799426 0.149058788260476 0.699436441340843 0.74064701773541 0.130388721540033
CHRM4 1.82918864977467 1.10383793117523 30.6623358222792 3.07068126684696e-08 1.16649873010589e-07 6.93311572965918
CHRNA1 -2.63584958268883 2.65292645481377 30.3870976215592 3.53874085706243e-08 1.33308976054041e-07 -6.87514060737912
CHRNA2 2.57323219761278 0.525753183217089 18.2955150054443 1.89151969603299e-05 4.64662027224989e-05 4.3328628171714
CHRNA3 -0.138641869736452 -0.203391401776599 0.13765449993258 0.710623980837143 0.750520074466052 -0.124637687013999
CHRNA4 2.22941412587594 4.63018330540332 38.5727365796656 5.27506580280608e-10 2.67051326523981e-09 8.57340526041862
CHRNA5 -1.45041567655532 0.608784622857587 54.6344745722008 1.45166618226898e-13 1.27676354484212e-12 -11.8938895261343
CHRNA7 -0.102897225089162 -0.0750073424147121 0.0942610188282913 0.758828473370063 0.793834112114912 -0.100270242812373
CHRNA9 -3.33359405445749 0.975909760442259 44.7789274706451 2.20583892952284e-11 1.38611531889332e-10 -9.8582006367692
CHRNB1 -0.246968505357234 4.03987649156789 4.41177545290347 0.0356916752693206 0.0510385132774361 -1.29210198485135
CHRNB2 1.88025585669092 4.78736816677261 35.4378871005732 2.63314811032867e-09 1.19207759634721e-08 7.92369547398456
CHST10 -0.108488399358002 5.87493077599645 1.55547928009844 0.212328370141043 0.259110523935736 -0.586514947514367
CHST11 0.139013667873648 4.63478221967258 0.688443579111976 0.406694282176722 0.460821211510456 0.336467538634483
CHST12 -0.696068318170602 4.42643598979193 61.3970677388867 4.66504760778219e-15 5.22590558709375e-14 -13.2818384406429
CHST14 -0.743587453230538 4.83236907344288 39.3221414086479 3.5934334076532e-10 1.86805876973570e-09 -8.72860946484553
CHST15 0.825066401362389 6.07457200171627 30.3573731482264 3.59338492386841e-08 1.35196570658372e-07 6.86903432439316
CHST1 1.32170553454744 5.61871547297683 33.5944710435127 6.78854153770884e-09 2.85632534228534e-08 7.54419232689864
CHST2 -1.03719527469063 5.25170365609472 37.0885074358432 1.1288709771651e-09 5.41676286273199e-09 -8.26626017671873
CHST3 0.679085697958399 6.18881952251395 16.6362755882373 4.52767277709053e-05 0.000104862112087474 3.9793813991619
CHST5 0.106341063714785 0.702842211493291 0.514643949195062 0.473135406933252 0.527125134816311 0.278086274902909
CHST6 -0.814247138079004 4.59633499138622 10.5984207725707 0.00113184293775396 0.00208369305938419 -2.68116625487029
CHST7 -0.153550822363883 4.24031179352701 0.794527867412626 0.372734499843952 0.426822770924621 -0.369752419090327
CHST8 -0.562567920286575 3.1193296006762 3.22326838238376 0.0725985405274478 0.0981114753225778 -1.00828019366172
CHST9 1.25598300673369 5.80237785006218 13.9038007270012 0.000192408992522404 0.000403703926150021 3.39393702691617
CHSY1 -0.421764634835985 5.56736595586782 11.2702477011374 0.000787592189308196 0.00149234847113097 -2.82612975500097
CHSY3 -0.844774090074575 1.93865168077585 12.8015561813236 0.000346331148166874 0.00069626066341091 -3.15722814043573
CHTF18 -0.274897877980336 3.97380132239988 2.41712327785154 0.120015144718927 0.155055986920508 -0.809511460407995
CHTF8 -0.21496764583881 6.0626419341721 13.0211388532819 0.000307994453263798 0.000625277827303859 -3.20392697136781
CHUK 0.330384975325978 4.79612264630605 23.0411828181537 1.58568045996838e-06 4.62329807692151e-06 5.33504810548275
CHURC1 -0.0142347933305262 6.54999419891202 0.0264009318138108 0.870925013994428 0.893288708763801 -0.0490081554912874
CIAO1 0.157779876680548 7.12475336585196 12.0916849542024 0.000506471836538508 0.000987944997720244 3.00526723339974
CIAPIN1 -0.50877629279607 5.93227911742303 42.7663997812853 6.16825892440056e-11 3.61529857256664e-10 -9.44185583030206
CIB1 -0.405702188072102 5.84692971151062 11.2076909065732 0.000814590177888681 0.00153841793134281 -2.81292566673249
CIB2 -0.747909194278031 3.52769987326065 25.5949922321823 4.21130913269287e-07 1.34992028330446e-06 -5.86969187709254
CIC 0.119402428618025 7.07591464313159 1.52619983629614 0.216683678740648 0.264057756384501 0.578301071101015
CIDEB -0.0941413646136153 3.47116372150063 0.922141094131703 0.336913418181717 0.390666434546611 -0.408193901079799
CIDECP -0.324124720832903 3.46132644679023 9.87667462209612 0.00167387181478958 0.00299783822196778 -2.52319180751256
CIITA -0.308975096197677 3.69356038430803 0.831789209958856 0.361755670050511 0.415815285301849 -0.381099550117023
CILP -0.383124686042866 0.488466831218361 1.62196525428982 0.202817978530936 0.248604283186542 -0.60449139319938
CINP -0.192125685154223 4.82595784247087 4.28834727465011 0.0383744511975881 0.054607540438669 -1.26274738394732
CIR1 0.39346933566266 5.61872689555648 28.1273171936551 1.13591174948762e-07 3.97836134358628e-07 6.40029577365034
CIRBP 0.662176790697822 8.68826840656006 30.73903030227 2.95167770530539e-08 1.12473263763031e-07 6.94895070226513
CIRH1A -0.524280126315916 5.49831718566586 48.986628773788 2.57713365832169e-12 1.87483956910815e-11 -10.7270358891267
CISD1 0.301213163092171 5.08028372790508 5.82513615773189 0.0157987455138617 0.0240393161608281 1.61907789073764
CISD2 -0.770989977294689 4.75694054792141 117.265876320995 2.51052790496951e-27 1.78115977410194e-25 -24.7492971215819
CISD3 -0.0157333283833954 4.69545889160655 0.0335607587971936 0.854644266242459 0.87894974271736 -0.0560359566492306
CISH -1.7227912283842 1.73785550024127 57.617104894286 3.1844427850517e-14 3.11314070879128e-13 -12.5068012494843
CITED1 -1.0906622329332 3.61812574612941 16.7675454020777 4.2249771122422e-05 9.83715174172473e-05 -4.00713062940538
CITED2 -0.878181911418061 5.09629545290999 48.5994099237538 3.13963675370182e-12 2.24783507897181e-11 -10.6482355556118
CITED4 -0.266712048148719 1.96194221343311 2.02609578483762 0.154617360025854 0.195042252732639 -0.709871295607439
CIT 0.779534313577584 6.09659803366475 12.4900299261949 0.000409129639739654 0.000810911600702556 3.09102648662679
CIZ1 0.0915471977571178 6.84614522758728 1.62021557795343 0.203061730930929 0.248862114760213 0.604041212683895
CKAP2L -1.95254927829101 2.44091697558998 42.7999154592638 6.06347797029938e-11 3.55808421738836e-10 -9.44878377668093
CKAP2 -1.00939955900935 5.47392711073774 50.3462123339446 1.28878607126094e-12 9.84193935198194e-12 -11.006919315504
CKAP4 -0.77165942933468 6.05310195965238 51.3530420681519 7.71623401708182e-13 6.06671085068612e-12 -11.2170467037446
CKAP5 0.518079857826031 7.69530917771655 33.5713698184839 6.86964696113225e-09 2.88474831098955e-08 7.53989207225407
CKB 0.64653729429809 10.109593882812 18.0344202718013 2.16946757331578e-05 5.27893146739046e-05 4.27745397609856
CKLF -1.41790663407473 4.2472174130093 171.798294763448 2.99510993925461e-39 9.4944985074371e-37 -36.0225279694425
CKMT1A 2.17376591183361 2.89755907585468 25.5735667471207 4.2583310874167e-07 1.36294038391883e-06 5.86552314013108
CKMT1B 1.97696552400368 4.49385401667816 24.4096369990451 7.78781447077413e-07 2.39139834707469e-06 5.62134807527407
CKMT2 0.0174271248764535 1.1907702127173 0.00677155959462539 0.934416514593917 0.946486617100739 0.0238855223873384
CKS1B -1.66161128813713 3.90158120216244 175.598608563332 4.43085154671667e-40 1.57179183796504e-37 -36.8036049707707
CKS2 -2.28543334669427 4.00588447095047 167.045719903672 3.2692124809651e-38 9.19018806677339e-36 -35.036675601179
CLASP1 0.578828988919409 7.03854468544324 39.1252667714877 3.97466687876782e-10 2.05548635289003e-09 8.68708540231065
CLASP2 0.622394538655335 8.19950085078641 23.7574644891094 1.09270768561614e-06 3.28363287777225e-06 5.48364540455817
CLCA4 1.84791241398949 1.55616361404947 12.7243526248369 0.00036092477089972 0.000723257318310011 3.14070716323052
CLCC1 -0.0104808672022072 5.80928064382744 0.0269928554411933 0.869498897471312 0.891914009476275 -0.049677014469326
CLCF1 -1.7498154238594 1.89313135496513 23.237794375224 1.43156114172917e-06 4.21268604594566e-06 -5.37544090583731
CLCN2 -0.0784586536826352 3.50377726607918 0.29334495217816 0.588084936904379 0.636718078260181 -0.196052819089861
CLCN3 0.393121389644275 7.25845886752995 14.0299322780032 0.000179923629724193 0.000378895004842509 3.42148112020306
CLCN4 1.1274243722731 5.9766553214175 30.4769095372738 3.37864055726752e-08 1.27568083281117e-07 6.89425796972728
CLCN5 -0.107076099921598 3.72470641236119 0.765687559937305 0.381554455270961 0.435648695615146 -0.360863581958134
CLCN6 0.826302669675383 6.48426891941133 73.033988869285 1.27436226255299e-17 2.09798048063835e-16 15.678198556748
CLCN7 0.217359731240365 7.01012493007651 12.2200936383769 0.000472775580534406 0.000928047875412664 3.03242961915697
CLDN10 0.0963589702028982 3.92726544827464 0.0798323327663866 0.777524756849197 0.810433843031774 0.0912824314988848
CLDN11 -0.0678988036053562 6.47150417656322 0.0449577958982559 0.832081652085107 0.858828163104677 -0.0660937224095097
CLDN12 -0.636233988241086 5.88329453063357 38.6203823263598 5.14785197104393e-10 2.60965792843088e-09 -8.58341641585367
CLDN15 0.0818681804981014 3.2651642545603 0.254048264802549 0.614238884760517 0.661525599540765 0.179453344939556
CLDN1 -1.27886726451486 0.943732093725634 39.6898429259883 2.97669583977443e-10 1.5721301423892e-09 -8.80351150550906
CLDN23 -1.77985276825503 0.11456428537785 51.0464631261865 9.02052848665317e-13 6.99619229165255e-12 -11.1551382623643
CLDN5 -0.551303527884938 6.68029469810344 13.4905943727203 0.000239762236876701 0.000494972643373419 -3.30541880341044
CLDN9 1.66406891831736 0.471651973003552 37.1308704229565 1.10461074264514e-09 5.31404438316756e-09 8.27457482266111
CLDND1 0.11729245532501 8.15200410045386 0.53160103397974 0.465934528295868 0.519957946002557 0.284031780514426
CLEC11A -1.12815308254856 3.12696313923978 61.61146301981 4.18375855418427e-15 4.72942478746521e-14 -13.3251916767719
CLEC14A -0.360374023126422 3.53621820501478 5.63428438644308 0.0176125333868221 0.0266000136776748 -1.57511814005551
CLEC16A 0.861866167687496 5.70515261776889 68.19253595816 1.48285985434026e-16 2.05326477414642e-15 14.6875550435489
CLEC17A -1.16184476343928 0.474355371255109 8.40197127782841 0.00374814340259704 0.00633434534429371 -2.19829826287244
CLEC18A -2.06348092174686 2.39454859603429 67.5940008442107 2.00877854906098e-16 2.73822430031652e-15 -14.5625309797229
CLEC18B -2.4371993351311 2.7948756592212 74.8811326423319 4.9992480415065e-18 8.78346657669874e-17 -16.056334046964
CLEC18C -2.70503074800825 0.405915339883647 70.1912915526035 5.38235240777593e-17 7.89288076018244e-16 -15.1027644581456
CLEC1A -0.491842321481258 1.2604907768776 7.77993287738113 0.00528297601662915 0.00871661790384913 -2.05965199105539
CLEC2B -1.80161873485116 2.56333179078223 64.4956133154118 9.6747505201728e-16 1.20120090000045e-14 -13.9203843510775
CLEC2D -0.184804709711315 4.3019061309541 1.43909693389261 0.230285532070499 0.278633430326259 -0.554966778309688
CLEC2L 2.31453642339506 2.64867222334167 21.626758812933 3.31198828945176e-06 9.23723577771279e-06 5.03445797099739
CLEC3B 0.775949482269475 4.36492337003658 7.71668895127971 0.00547126490912136 0.0090123135302376 2.04516370797311
CLEC4A -1.33591645903376 1.51631226351427 55.5424808286468 9.14610046055893e-14 8.27872118844882e-13 -12.0820367433712
CLEC4E -0.45963376031244 1.58600809597223 1.90669532736109 0.16733080954521 0.209606669868344 -0.678594901836552
CLEC4F 1.75349277859477 0.181670910447501 15.9550411896251 6.48648040609359e-05 0.000146649577496796 3.83371918390112
CLEC5A -2.9801145379857 2.82140789782333 64.8610470882529 8.03702369976241e-16 1.00964263155784e-14 -13.9958323198873
CLEC7A -1.31250269954578 3.26778514739336 32.6882399859668 1.08189820575871e-08 4.38976072102371e-08 -7.35755915182421
CLEC9A 1.08158172998488 1.65679735956252 10.4790077850335 0.00120738582443729 0.00221128966174446 2.65535436449611
CLGN 0.560439238672306 3.40743174577462 3.49525846870839 0.0615448002797481 0.0843022873373143 1.07416064169202
CLIC1 -2.26455131935841 6.60821751838713 134.244536803927 4.83041021799005e-31 5.8038936965995e-29 -28.2362805506456
CLIC2 -0.645794905145474 3.00421962170338 14.9376963214993 0.00011112033250086 0.00024193801460329 -3.61629588758959
CLIC4 -0.881172156784744 8.83731483712721 35.3184307282684 2.79970037123928e-09 1.26172824655457e-08 -7.89903417419701
CLIC5 1.03951308940559 2.19964010133797 17.6313244453484 2.68135307874085e-05 6.43516100518041e-05 4.19144058274768
CLIC6 -0.802924078139801 -0.289978450281364 3.64655052397006 0.0561854650986809 0.0775458308944184 -1.1104415462478
CLINT1 -0.353809673325017 6.08681075867389 44.8816679445509 2.09308276003015e-11 1.32083185267638e-10 -9.87915246633916
CLIP1 0.266454745351137 6.41883220395974 5.61358742484103 0.0178217408263186 0.0268832759513334 1.57051780998957
CLIP2 0.277768720471955 8.8856747705897 4.91301826796425 0.0266550246150249 0.0390226207860132 1.40868356644632
CLIP3 0.698384713852209 8.64925172550328 32.3850542770842 1.26455327682742e-08 5.06739625375249e-08 7.29521513397862
CLIP4 0.574066646798612 5.31595951768715 26.4837768096548 2.65760657770889e-07 8.76398415256412e-07 6.05729841642171
CLK1 0.0861312907267234 6.31013623961824 0.344019630239046 0.557518153656508 0.607775786576605 0.216256605943533
CLK2 0.120602640322546 4.65993929533091 1.59443965800449 0.206692975624138 0.252836091951113 0.597160931115923
CLK3 0.0826622591142826 5.1301544318487 1.26566863723862 0.260580816023668 0.31084015836162 0.507462878454756
CLK4 0.473551050339554 4.76056199862227 15.1178461695406 0.000101003934413882 0.00022156325365613 3.65450226586455
CLMN 0.684941898700673 4.2569046788359 10.9065033322076 0.000958272388871851 0.00178644898921443 2.74800938025582
CLN3 -0.184809941646708 4.84745406727148 6.77023512106281 0.00926906227573992 0.0146867764379718 -1.83307351590669
CLN5 -0.964965937838496 5.43615269947456 83.7559803143544 5.59774657777851e-20 1.27524199177862e-18 -17.894407395056
CLN6 -0.509613733069759 4.51676149760091 28.0201736212706 1.20057320565931e-07 4.19103565864998e-07 -6.37767864403635
CLN8 0.584990934753081 5.60875622783719 27.2567357643973 1.78153411744902e-07 6.03388879651577e-07 6.21940269805639
CLNS1A 0.0989240296786257 7.01426912274577 1.02507498666586 0.311318225308917 0.364533970361329 0.43826199422381
CLOCK 1.03738922130984 4.12867747515572 32.2792126500395 1.33534292826032e-08 5.33242409224081e-08 7.27307531807367
CLP1 -0.559516527422904 3.39201412489421 42.9673130626837 5.56621287912245e-11 3.28830315963701e-10 -9.48302815022925
CLPB 0.23510546376863 4.56919537622469 5.06229624405267 0.0244518197711324 0.0359952240658139 1.44375511866214
CLPP -0.855794992437931 5.74432835444892 127.305176951107 1.59295014842962e-29 1.62557289462006e-27 -26.7889935509163
CLPTM1L -0.564441436604351 6.038566865714 90.2443976949237 2.10485456206521e-21 5.99621952585268e-20 -19.2221224757035
CLPTM1 -0.184822118123026 7.54445575996733 5.86846107635463 0.0154145213209231 0.0234947266660289 -1.62902960312564
CLPX 0.200967529003276 5.41363233014336 7.97827329120349 0.00473420759299188 0.00787132674121035 2.10395205953117
CLSPN -1.13479316581758 1.77885361758047 15.5506571211402 8.03237240516556e-05 0.000178538440197765 -3.74826826376213
CLSTN1 0.477961129343512 9.08996141383266 13.6393284179786 0.000221496647419836 0.000459813090414956 3.33741866896483
CLSTN2 1.63919710086431 4.69115388445794 46.601885628958 8.69765178741247e-12 5.792861599493e-11 10.2371068473502
CLSTN3 0.777563519452614 6.64208483542864 12.8318407854008 0.000340770338365708 0.000686285113721368 3.16349542133195
CLTA -0.556440420501778 6.96537284815835 56.0401149161285 7.10073238959035e-14 6.58235996647928e-13 -12.1816183713305
CLTB 0.224437478955776 6.17850205993531 6.69624774572372 0.00966160284881968 0.0152552162828067 1.8165816307116
CLTCL1 1.18522552032418 3.55725360575863 55.3310417940203 1.01847433763124e-13 9.14662396405536e-13 12.0387391752598
CLTC 0.216343530606744 9.20878847642926 9.89433853285337 0.00165788033237893 0.00297205619926768 2.52694298266346
CLUAP1 0.439945154499944 5.17451425831631 28.004066511601 1.21060783576543e-07 4.22309673263149e-07 6.37436897067859
CLUL1 0.1368415430618 0.290014303598839 0.118444034962977 0.730728224455615 0.769027323314559 0.114058229569267
CLU -0.0703442825682641 12.8338554990645 0.176847572347469 0.674096502199203 0.717536885494458 -0.144155768803085
CLVS1 0.0403707866441522 2.95634032100018 0.0118206796697393 0.913422238972517 0.929327911666998 0.0318310189450252
CLVS2 2.48154067121581 2.21366535328024 30.1012736308629 4.10061816909114e-08 1.52967226092361e-07 6.81540160873748
CLYBL -0.471341293149603 2.32622241475967 8.87987264641467 0.00288331656629306 0.00496860207277357 -2.30376578379759
CMAH -0.884525000594849 1.59195794905685 16.8048879446143 4.14264599129116e-05 9.65602043558308e-05 -4.01520182378772
CMAS 0.228146470091028 5.28922283396476 3.89561038163276 0.0484124443018929 0.0675751365611676 1.1702130679718
CMBL 0.0261939882763644 5.33337298359019 0.0227790295532202 0.880033118010554 0.900956052033206 0.0452963930664101
CMC1 -1.43566254691002 2.65247396765078 178.409072868045 1.07843158863712e-40 4.22830322081695e-38 -37.3738338760463
CMIP 0.387141908216036 6.09453626342491 7.23607838434006 0.0071452879308146 0.0115401241063639 1.9377895206067
CMKLR1 -0.0557449702736497 4.4663241912694 0.0809814440755758 0.775971768029684 0.808984911613902 -0.0920595783431432
CMPK1 -0.236908291192816 7.06047276303688 7.38460215352285 0.00657846200717036 0.0106907183076823 -1.97099311363291
CMPK2 -0.666296879072807 3.43602581325934 9.31100928037588 0.00227780970196316 0.00399212877891413 -2.39879545759766
CMTM1 -0.182896460292499 2.99254785043107 2.15082251045726 0.142493535040207 0.181113391790142 -0.742049436126942
CMTM3 -0.870008066901573 5.95503147640804 41.7137256567717 1.0566458142332e-10 5.96776572640654e-10 -9.22418823408196
CMTM4 1.32983693247435 7.0767734224256 70.4582393960379 4.70113578855593e-17 6.99024172791365e-16 15.1555078057588
CMTM5 1.20343362944503 5.55224277510819 30.7076631023949 2.99978006062343e-08 1.14173703876274e-07 6.94243390989462
CMTM6 -0.964675953978747 6.12490084375026 83.3530179640736 6.86339442064525e-20 1.54935929504839e-18 -17.8098478580557
CMTM7 -1.00093066384726 3.10329998330753 21.5854897628043 3.38402341120927e-06 9.43108208073455e-06 -5.02543847537174
CMTM8 -0.554045542904312 0.9629006351235 7.51822240252451 0.00610779230840952 0.00998902278847348 -2.00047699609154
CMYA5 -0.00167446878799866 3.57662007177894 2.23234393672556e-05 0.996230194018411 0.997033227693982 -0.00129036790331041
CNBP -0.300808605288734 8.43555784126834 18.5580786095698 1.64805274930056e-05 4.08898216683249e-05 -4.38838478351833
CNDP1 1.10944989233001 5.51555444161639 6.38813873005816 0.0114885429935867 0.0179439985387827 1.74608077479059
CNDP2 -0.0989131531677987 7.7656923191817 1.36813243012432 0.242133017351847 0.291141943791879 -0.535895222781231
CNGA3 -1.23606840283755 4.37221840175404 11.4791021671583 0.000703831230646513 0.00134371879874454 -2.87169160697503
CNIH2 -0.247513316756099 5.47098615918179 1.78688588156587 0.181306048091802 0.225162858257878 -0.647503246964468
CNIH3 -1.60360229991491 4.07160591710047 62.4838103763774 2.68643973828161e-15 3.11966217152438e-14 -13.5058924332208
CNIH4 -0.998616740235963 4.93300457248976 201.265209757763 1.10595906982515e-45 1.02985526133281e-42 -41.987223807937
CNIH -0.712768299290589 5.89676169906252 76.5396166233962 2.15839347353307e-18 3.97993865868431e-17 -16.4001236214942
CNKSR1 1.07958225771194 0.83045331891216 12.6700557518851 0.000371558452719549 0.000742469070154046 3.12932163351406
CNKSR2 1.60409206281361 4.40379708621527 31.7383883099895 1.76400764047663e-08 6.93272219347435e-08 7.15909620240593
CNKSR3 0.315989864063994 3.93181283816693 6.03974295197264 0.0139873206619625 0.0214744499900062 1.66807795063359
CNN1 -0.445708750510213 1.55450709074248 1.55751406564514 0.212029580374094 0.258809496804328 -0.587019791627589
CNN2 -1.32198448541417 4.94687619801585 27.4153397685209 1.64124182026124e-07 5.58922557258794e-07 -6.25264836256994
CNN3 -0.952063935207155 9.10816145007143 36.4382984932063 1.5757630391277e-09 7.39209493701625e-09 -8.13123246408807
CNNM1 3.3011261600093 3.27326261251892 56.0343467789354 7.12159542048428e-14 6.59444687195744e-13 12.1808216262785
CNNM2 1.27460089556519 3.50229683205106 74.9184902715269 4.90554189246193e-18 8.65967638101781e-17 16.062498337609
CNNM3 0.587526067520291 5.13768279877575 31.3566325439691 2.1472390872792e-08 8.33117582327416e-08 7.07929369997108
CNNM4 0.333590885488874 3.74220013056093 12.1555587372349 0.000489417793376415 0.000957813700711311 3.01871895503536
CNOT10 -0.37105256266406 4.69185403316049 24.5740166936453 7.15094879403869e-07 2.21225054157771e-06 -5.65516568990665
CNOT1 0.104070889896097 7.14467475401997 1.6871894488384 0.193971876382666 0.239118565797232 0.621386702804072
CNOT2 -0.504934201550522 6.55793923221386 5.51061116831841 0.0189014409544779 0.0283826414816334 -1.5469471885997
CNOT3 -0.251105603008438 5.2353035952632 9.47730358254658 0.00208029502566119 0.00367013802099776 -2.43531760315102
CNOT4 -0.00303968842548311 5.37479389300022 0.00197914568774138 0.964515743716868 0.970836377897421 -0.0128539587264698
CNOT6L 0.46048813799133 5.50236815632499 39.7987378877829 2.81526967886426e-10 1.49322545195438e-09 8.82587461615456
CNOT6 0.235576227576837 5.71883568638737 6.12955703389321 0.0132940174928131 0.0204975231941863 1.68829861348491
CNOT7 -0.39294778876325 6.28052323365495 56.2575652886827 6.35727543567956e-14 5.9458284190954e-13 -12.225787627542
CNOT8 -0.184656385426745 6.32301773104528 8.03879815431144 0.00457859047330461 0.00762919732769133 -2.11752115201783
CNO -0.466588201562727 3.6640217473609 23.9563264434775 9.85459339532379e-07 2.98725507623457e-06 -5.52472769220289
CNPY1 -1.92474526055299 0.502870861459686 27.1947238409089 1.83960014803223e-07 6.2136029484317e-07 -6.20665650177535
CNPY2 -0.568076385028063 5.80373640519576 52.0131858194823 5.51291845697216e-13 4.43504168954796e-12 -11.3531022934297
CNPY3 -0.350811401895089 6.33816199094692 15.1696598854261 9.82697502323493e-05 0.000215883369022674 -3.66578081306124
CNPY4 -0.86829569798708 4.74081404023353 39.8856325743806 2.69276658624588e-10 1.43232878859255e-09 -8.8439572790383
CNP 0.561227782880764 9.34717380855993 9.26471918628425 0.00233610294614653 0.00408516406040342 2.38879049749211
CNR1 -0.895525502825269 5.75937407065255 18.6595058078113 1.56266226839858e-05 3.89202693695593e-05 -4.40982416261467
CNRIP1 0.664386351798358 6.45184112086905 23.2871369812958 1.3953004521422e-06 4.11492110777249e-06 5.38563848676703
CNST 0.507433729221366 5.07345189614961 15.9754157736663 6.41704066910306e-05 0.00014516776332974 3.83812981450625
CNTD1 0.215727448838634 0.991541598216401 1.56119750998735 0.211489967902833 0.258193136003303 0.588055307520851
CNTFR 0.775557881753529 6.5266897341527 10.1502999532694 0.00144277765120103 0.0026099980846581 2.58335981136774
CNTF 0.478728619111936 1.31910813739397 4.68157504632254 0.0304877828688893 0.0441435837671119 1.35513241183813
CNTLN -0.0861013409990368 3.70190969541429 0.392465740013165 0.531006143516538 0.58262468018653 -0.234611122451571
CNTN1 1.3893905802149 7.98681064403922 28.3831938994532 9.95255627900698e-08 3.51049090911281e-07 6.45463214729168
CNTN2 1.52013178106469 7.01500543649344 17.2717279092551 3.23971487543701e-05 7.68117630953787e-05 4.11457226621563
CNTN3 2.18900294003137 3.94377220436396 24.8635927156213 6.15336240105202e-07 1.92038010920138e-06 5.71661280098907
CNTN4 1.90649983295955 2.65867080600532 28.2607388310188 1.0602478153046e-07 3.72474232497602e-07 6.42890376605979
CNTN5 1.36524670887875 0.529764121578154 8.93494762106351 0.00279765491650714 0.00482992590973811 2.31605953120267
CNTN6 2.43380701105626 1.58734773454793 28.8301509583387 7.90114840893594e-08 2.82910863121213e-07 6.54835037632165
CNTNAP1 0.631099461952199 6.36601070830294 10.8247064385242 0.00100154572806647 0.00185944296603893 2.73061713804416
CNTNAP2 2.40904620434744 5.73909953228349 42.8776422974381 5.82728414597721e-11 3.42893785509141e-10 9.46484038581986
CNTNAP3 0.0410969100029467 2.17626366754136 0.0259323897556669 0.872065544497569 0.894078794404167 0.0486242055139238
CNTNAP4 2.26905847453031 4.98318328395809 35.8409629922907 2.14098797600267e-09 9.82704246902768e-09 8.00757716707563
CNTNAP5 2.00160738657118 2.54991678817624 19.5474295265003 9.81326883179219e-06 2.5251794874762e-05 4.59770774718885
CNTROB 0.284015270679116 4.86120823417184 9.04520606125806 0.0026338454116841 0.00456616974501762 2.34044794787114
COASY 0.188252630720431 5.59836251629761 9.25888124185146 0.00234356138869211 0.00409676418281401 2.38755903410644
COBLL1 0.424865251750047 4.28165559130524 7.38691016226983 0.00657002567845206 0.0106816687672695 1.97136089339342
COBL 0.373736298163792 6.78750768704493 3.44085762913593 0.0636026691654973 0.0868416576151709 1.0612718954174
COBRA1 0.00727185622277591 6.99076761691326 0.0139162638521384 0.906093634969668 0.923132458110851 0.0347359786064763
COCH -0.736591421214764 1.39951567723742 5.91763871270786 0.0149900349688487 0.0229039617476031 -1.64008939031037
COG1 0.509251949928491 5.66292134395316 39.1906751317205 3.84371604596989e-10 1.99122132715248e-09 8.70088046482502
COG2 0.0610971641926161 5.45367598657195 0.537851694479286 0.463324420065656 0.517393984002264 0.286178625348524
COG3 0.0831412631045733 4.94937190073915 1.34350952148222 0.246416004056805 0.295647611889382 0.529225624689406
COG4 -0.0229485869745963 6.5597163504512 0.0902545435806417 0.763853805276824 0.798418538292367 -0.0977693878221256
COG5 -0.262565740238523 5.6655418148219 14.3442741303007 0.00015224199927197 0.000324461664395669 -3.48883660833952
COG6 -0.163134137544745 4.97664810232549 3.8539734692752 0.0496282872248011 0.0691232917044322 -1.16037558859873
COG7 0.0718025947393436 4.5404572898295 1.21608244738583 0.270130845682987 0.320947326142809 0.493566238132875
COG8 0.219864492375833 4.58307263210037 8.72686546672662 0.00313555088967111 0.00536787001093989 2.27019800964515
COIL -0.0318242110775885 4.57593748782606 0.228453890002001 0.632672622983865 0.678680208066571 -0.168334815686692
COL11A1 -0.640064660668924 4.9876422553139 2.89486347558491 0.0888623033214527 0.117957898894006 -0.928272971851554
COL11A2 1.42481420194612 3.94244017656345 30.8420548871845 2.79905744744223e-08 1.06848980039564e-07 6.97122961917425
COL12A1 -0.620425148554678 4.01169601449254 3.41632335338255 0.0645546353917624 0.0880124005034653 -1.055456133636
COL14A1 -0.858233946245156 4.20995566958772 5.27599791802379 0.0216213910132495 0.0321205608441922 -1.4932168802859
COL15A1 -1.56312361298354 2.52886214124206 18.3059718015766 1.88116543864234e-05 4.62270886860173e-05 -4.33510345692772
COL16A1 -0.230655366644163 5.75810307081181 0.987828979961535 0.320273570257904 0.373581454887067 -0.427614690900501
COL18A1 -0.808506109610827 6.55738643813755 15.5987547642727 7.83061408729709e-05 0.000174627030813709 -3.75788853024893
COL1A1 -2.4721861902848 7.57183203425658 29.7462771783599 4.92451072046923e-08 1.81538287580098e-07 -6.74103176549754
COL1A2 -3.62968103496326 8.32285962766829 102.192594047785 5.03778942396463e-24 2.16305546477375e-22 -21.6649323442982
COL20A1 -0.350393623413965 6.11661951228001 0.822725662079364 0.364384449728532 0.418643115091409 -0.378156046704335
COL21A1 -0.456863486749254 1.84729092720084 1.20408248151384 0.272507245921354 0.323409706625956 -0.49024694957857
COL22A1 -1.08250130464352 3.65627419911279 6.65608650107833 0.00988176990335326 0.0155747899915434 -1.80757780060001
COL23A1 -0.222190765896909 2.625806471473 0.422355706960019 0.515763926726478 0.568034206408766 -0.245625510755058
COL24A1 -0.823682908048716 -0.139759254047466 4.22126003720888 0.0399205051424612 0.0566345082953276 -1.24691886571141
COL25A1 -0.252026159064824 0.401916299100509 0.584153314610631 0.444688943511804 0.498872658177862 -0.302010297880572
COL27A1 -0.341151880112145 2.76782871681864 1.28127819188387 0.257661512369134 0.307776707511243 -0.511764250593262
COL28A1 0.297292708202513 3.56246314939061 0.489356818728055 0.484214353219625 0.53785951305593 0.269331145657111
COL2A1 2.04130724305718 1.98255393229547 8.50202855223827 0.00354750759752817 0.00602465698114354 2.22006767496677
COL3A1 -1.16154212454654 8.11288012601806 4.89408574672197 0.026948838842302 0.0394024288431263 -1.40447700658418
COL4A1 -1.79918141432348 7.49459357093672 34.2037729735343 4.96326320141349e-09 2.14030849313631e-08 -7.66952362515036
COL4A2 -1.44304701206554 7.8643848503029 25.4499406404269 4.5401162050162e-07 1.44485090899767e-06 -5.84017696449233
COL4A3BP 0.362803972626486 5.74538965699962 20.1906569870966 7.00944524753305e-06 1.84642370479128e-05 4.73366863292105
COL4A3 1.42498764341416 2.03120544294596 16.1330545097588 5.90444721179094e-05 0.00013440849351944 3.8715732865495
COL4A4 2.14828814049653 2.85215809954157 47.6052067100105 5.2129844471317e-12 3.60242371418438e-11 10.443405207144
COL4A5 0.783495409810807 5.46253226054237 10.2942556146143 0.00133444974801017 0.00242788701863519 2.61477152695631
COL4A6 0.0637524747344025 2.46623343509355 0.0319210721717411 0.858200994729021 0.882059645451689 0.0545020465975371
COL5A1 -2.4477333045753 4.91938579932205 42.5193483753243 6.99864716450362e-11 4.06839032789463e-10 -9.39057738684108
COL5A2 -2.26986019540136 5.92586248790567 67.992093087962 1.64152465856429e-16 2.26454406369901e-15 -14.6450192243583
COL5A3 -0.275228363676368 5.94445154259449 1.39939453786664 0.23682497102228 0.285473725182925 -0.544433857762033
COL6A1 -1.81097958813641 8.23252864893157 87.5305876167426 8.29864572326103e-21 2.14901883344327e-19 -18.6677597784478
COL6A2 -3.08998611907864 7.09066467160675 90.1870543276206 2.16675181152485e-21 6.16077008395204e-20 -19.2103649984999
COL6A3 -2.89653574989515 5.5495358202692 44.9043573839775 2.06896965961527e-11 1.30672229582908e-10 -9.88381669872675
COL7A1 -0.223724482382941 3.84556348823961 0.460598012897208 0.497344623629662 0.550474522506377 -0.25926277658495
COL8A1 -2.34972895958866 2.77033771181162 34.8213854849105 3.61382025488939e-09 1.59816883281677e-08 -7.79637734311491
COL8A2 -0.874285036589123 4.07085010887404 8.83015728484492 0.0029629284838305 0.00509382536691909 -2.29295594815989
COL9A1 -0.364232312693585 2.83456986120159 0.846178216794499 0.357635754797734 0.411810426673734 -0.385302661628767
COL9A2 0.0757099882996322 5.82167010784083 0.15472689888847 0.694058481234756 0.735736557233485 0.133277664223463
COL9A3 -1.02816543832709 4.73982707332916 11.932881779498 0.000551517990425247 0.0010696519837732 -2.97075749905455
COLEC11 -0.681655717111725 -0.342674746236122 3.71335974354403 0.0539786358152077 0.0747006961741389 -1.1266753507525
COLEC12 -0.242812287964006 4.93027439122 0.924073037850832 0.336407793274684 0.390140866505762 -0.408778555793374
COLQ 0.469892929802471 2.21057370515762 5.31014483452205 0.0212015936847242 0.0315535455307867 1.50095183394941
COMMD10 -1.24109411734195 4.51347490618278 188.149443268499 8.05893686545041e-43 4.61808078301329e-40 -39.33553847434
COMMD1 -1.11637326558947 3.63384267249033 123.734416793595 9.63087917726921e-29 8.59356267215501e-27 -26.0658267514088
COMMD2 -0.677986550956251 5.87075664289064 74.4963236327633 6.07512966901556e-18 1.05349332123417e-16 -15.9773682133168
COMMD3 -0.66589673008611 4.90050038612822 42.0361170494794 8.96030773350863e-11 5.10124665347898e-10 -9.29232367712455
COMMD4 -0.503803603890909 5.57434817938802 31.561348832396 1.93237727140372e-08 7.54001559538631e-08 -7.12262775585659
COMMD5 -0.389133812166916 4.80768571386034 21.398646546744 3.73034425679241e-06 1.0294202460076e-05 -4.98740729456369
COMMD6 -0.482097918070434 5.79954355707388 19.8791431626088 8.24954473812902e-06 2.14915137355105e-05 -4.6677329942886
COMMD7 -0.815128295433313 5.89355364848471 115.232672933921 6.99849838870017e-27 4.51387997806251e-25 -24.34544999279
COMMD8 -0.87388152918635 3.68844044673281 95.1942475593193 1.7259107506203e-22 5.81772494875381e-21 -20.2352468152413
COMMD9 -0.353692152301461 5.85304855336777 15.6011453472515 7.82072021727343e-05 0.000174458617333668 -3.75830757383393
COMTD1 -0.0617396805440553 1.58986038991877 0.140514431145903 0.707770132824167 0.748195488076293 -0.125984915102632
COMT -0.0432633258764925 7.23243092337706 0.238989356210027 0.62493700964752 0.671542481553437 -0.172926508802156
COPA -0.047633799432351 8.24281825370753 0.565886503903243 0.451898155960584 0.506189807206731 -0.295686604176658
COPB1 -0.670352554826571 6.80933171753481 88.9543512509799 4.04028925148857e-21 1.09847207222497e-19 -18.9592109801934
COPB2 -0.46105636213178 7.11842158627915 57.0409894961325 4.26822477626872e-14 4.12134030729927e-13 -12.3849615234322
COPE -0.477852269639773 7.56863124483088 36.5212384707723 1.51011832488262e-09 7.09755612694829e-09 -8.14889116441992
COPG2 -0.106650174055647 4.78502706686311 1.35550554503595 0.2443179311782 0.293532203582292 -0.532344245111897
COPG -0.471420628667764 7.09599568870661 66.1628674939633 4.15160515432132e-16 5.41635422016054e-15 -14.2662929412892
COPS2 -0.291201158419198 6.2140177688256 26.5919240938541 2.51291977209851e-07 8.31630201787998e-07 -6.08006974705618
COPS3 -0.755625400815617 5.98561151222765 140.467919447739 2.10325414035033e-32 2.9286339660822e-30 -29.533334905015
COPS4 -0.573477474572696 5.83708462940963 65.1141816567619 7.06815699168646e-16 8.93201620179276e-15 -14.0490504978327
COPS5 -0.531274384676033 6.0083641243902 62.8721003599209 2.20574663840945e-15 2.58970994213258e-14 -13.5867488759132
COPS6 -0.58574175414633 7.11528169301729 52.2490929346543 4.88885164965486e-13 3.96079394933158e-12 -11.4022177501218
COPS7A -0.066888232691183 6.50500324993013 0.824915544743078 0.363746884848894 0.417975076150213 -0.378849614428673
COPS7B -0.230061363445178 5.41514610819036 9.82308831678617 0.00172334727272081 0.00307904437177928 -2.51158405248035
COPS8 -0.564365709144561 6.6577472300032 59.8637730704953 1.01655468296537e-14 1.07798207982214e-13 -12.9673884587217
COPZ1 -0.598445660143388 7.28914770872821 70.2625040183615 5.19151616329946e-17 7.65068242502459e-16 -15.1162998249504
COPZ2 -1.35665171944529 3.22138485234665 42.0691594470755 8.81017485652026e-11 5.02153003776952e-10 -9.29916393510259
COQ10A 0.168685192699409 3.99786820830284 2.1209264918908 0.145298624965572 0.184317089260286 0.734434396591177
COQ10B -0.372570508339608 4.77012274484889 17.8869957957403 2.34417441679744e-05 5.67070216526465e-05 -4.24636316198552
COQ2 -0.880139142065292 3.2478462299823 71.9176727314821 2.2436549071221e-17 3.52246727726155e-16 -15.4531530326745
COQ3 -0.00680591239289612 3.01748394905635 0.00299422571836772 0.956361919045842 0.964127223212937 -0.0158656541742175
COQ4 -0.418634992076831 4.82599460838439 28.232602230109 1.07577223377533e-07 3.77483054899167e-07 -6.42310253894594
COQ5 -0.335006044978365 5.09102844620182 14.8080871999152 0.000119023983502755 0.000258127850102992 -3.58816513573688
COQ6 -0.197230800413073 3.96609246962007 3.88874266203061 0.0486108030364843 0.0678202410750613 -1.16864067080413
COQ7 0.160498867190689 4.60306756580027 5.54502546169866 0.0185332870853346 0.0278719535968911 1.55483258971458
COQ9 -0.107865524611733 6.02435145099678 1.51553800023134 0.218295977583384 0.265696574627468 -0.575614044498184
CORO1A -0.190849729537034 6.58907890217006 1.23984984837006 0.265499993664922 0.31605020818262 -0.500243919265871
CORO1B -0.165974297446663 6.48505250908195 3.84274623470534 0.0499616255758241 0.0695355683749839 -1.15779299112787
CORO1C 0.0647919515324322 8.1529976666964 0.265522509597133 0.60635124986081 0.654355155126481 0.184186471788544
CORO2A 0.383568322512877 1.36451495808662 1.73668882036588 0.187558922559852 0.232134938296996 0.634259489584308
CORO2B 0.0264347871494864 6.75259896945556 0.0382826341337648 0.844876697567538 0.870346257142968 0.0603079339910831
CORO6 1.87140455064203 2.43263094540495 25.4294618168123 4.58856692004991e-07 1.45861016731008e-06 5.83606076349256
CORO7 0.566137972977193 6.68626965998269 21.3650663269224 3.79625639131164e-06 1.04683368451142e-05 4.98012231128811
CORT 1.35694020564928 1.1863775711751 21.4934873935441 3.55032368413973e-06 9.83933641555019e-06 5.00703419026609
COTL1 -0.877856447395434 7.39849617744922 40.7056522904057 1.76974533118468e-10 9.6796753631867e-10 -9.01413920780946
COX10 0.166355872910016 3.60484073453355 3.83891529906673 0.0500759072637064 0.0696620861178302 1.15700352419451
COX11 -0.291289721647169 5.51912152086255 17.9736959225181 2.23978692852901e-05 5.4393782311579e-05 -4.26445074114925
COX15 0.391004766259899 5.79830789346118 24.0129133277253 9.56917552364761e-07 2.90605679019213e-06 5.53669590296777
COX16 -0.26800720027658 5.57116423889192 6.03195899998747 0.0140491326854778 0.0215591747740172 -1.66636786676682
COX17 -0.153762233114735 4.07335373074338 1.70739878159463 0.191323213395821 0.236205216803476 -0.626710514834514
COX18 -0.464355940867332 4.30848849216259 36.9400792953894 1.21815940271003e-09 5.81337506117127e-09 -8.23557165678859
COX19 0.124219683620437 3.90891594033449 1.78226298204072 0.181871690638716 0.225808859902185 0.646259021971983
COX4I1 -0.120918492443726 8.28373181374633 1.95415128100836 0.162140212122614 0.203601097380094 -0.691219885545322
COX4I2 -1.29203694684094 -0.155749101986781 42.0220130758169 9.02516850582364e-11 5.13621029672523e-10 -9.28935720284466
COX4NB -0.624313241098481 5.16043693637497 74.6920356488467 5.50176254161223e-18 9.62098123327238e-17 -16.0167806324878
COX5A -0.712265444604674 5.96164571025481 60.4590713457579 7.51243629452503e-15 8.17587935369821e-14 -13.0874655257722
COX5B -0.702510843909175 6.27004666370274 54.7941486303541 1.33838655273208e-13 1.18341965870357e-12 -11.926861220596
COX6A1 -0.336537914653744 6.93342486185685 13.4192916421806 0.000249049726559479 0.000513008692936496 -3.28987527570229
COX6B1 -0.749681879576163 6.95432735496531 57.2771614612774 3.78525312975751e-14 3.67403820066821e-13 -12.4348563324469
COX6C -0.160795950950285 6.68507537386599 2.40638003472168 0.120841515939365 0.156069499478208 -0.806681962424915
COX7A1 -0.880553756390679 3.02910039363496 9.87493467575305 0.00167545545296104 0.00299959274136824 -2.52293770600797
COX7A2L -0.384581691871206 6.24101453104167 20.5896568692788 5.69027151239647e-06 1.52152468167974e-05 -4.81772099826449
COX7A2 -0.893042101947353 6.62852846758078 63.0785412574864 1.98626282456613e-15 2.35615683305818e-14 -13.627795804944
COX7B -1.18209823833869 6.2135337437297 102.065201301507 5.37240562669448e-24 2.28695632663203e-22 -21.6407421289148
COX7C -0.0191209585125063 7.0222991786128 0.0369542712776649 0.847558179892118 0.872515961900694 -0.0592266192662232
COX8A -0.446087428011639 6.83580371410711 26.731113442963 2.33825996666332e-07 7.7832295002942e-07 -6.10884016353274
CP110 0.727317668836086 5.52894221353582 32.4893961757894 1.19844658571344e-08 4.82194320295557e-08 7.31677790942689
CPAMD8 1.55401523522895 1.87761559186909 14.4603347365091 0.000143142269100896 0.0003064190613986 3.51368422205921
CPD -0.586066040159259 6.52441088067703 28.237332652614 1.07314637610143e-07 3.76650361779393e-07 -6.4240616110836
CPEB1 1.21576073191144 3.4272083909904 47.9780422754695 4.31019203485324e-12 3.01208025925321e-11 10.5211334601983
CPEB2 -0.0840105161983728 5.27760945356943 0.390281396053211 0.532151525137953 0.583838407439644 -0.233707338620969
CPEB3 2.11239213467691 4.03672754321415 115.835167027699 5.16489319240321e-27 3.42007749660513e-25 24.4659640530179
CPEB4 0.690862804773453 6.82957025628295 41.7417907638857 1.04158666569621e-10 5.89164758246312e-10 9.22976323901356
CPE 1.0788928278329 10.4586531078136 34.131016607637 5.15234295700417e-09 2.21415511152019e-08 7.65479195811056
CPLX1 1.7550536002545 5.41730630583931 29.5910840192976 5.334977539765e-08 1.95826140342347e-07 6.70812933577758
CPLX2 2.41743984993354 7.85700276984359 25.4108382423178 4.63307822305925e-07 1.47118994981585e-06 5.8323312505688
CPLX3 2.64081730619214 1.83650952613919 24.1588855073826 8.87059413247533e-07 2.70493209127609e-06 5.5678436336089
CPM -0.760683351980914 5.73370332329046 9.3338794117893 0.00224955610712071 0.00394725432104481 -2.40370489117019
CPNE1 -0.477519985567161 6.36881062558167 14.0131142177482 0.000181540051774256 0.000382190932794213 -3.41771962048391
CPNE2 0.175515719674354 6.84958808355047 2.22737008521381 0.135584455848458 0.173158992601249 0.761554949475833
CPNE3 -0.0651442510415044 7.33350996851369 0.500808407175043 0.479145130315585 0.532943881789615 -0.273318519138941
CPNE4 0.155514796562102 3.35842318402878 0.134148666280339 0.714168753319965 0.75391552458121 0.122677313630944
CPNE5 0.870000475133077 5.8038257656464 12.0151435053719 0.000527700248533926 0.00102612973152009 2.98879772877433
CPNE6 1.85743311754846 4.41009030762052 13.7767803741887 0.000205864948158513 0.000429818086128598 3.36671531397117
CPNE7 1.96925955155172 2.09418688992004 18.5524745666899 1.65290508502975e-05 4.09965587845152e-05 4.38725259605143
CPNE8 -1.05617380179524 2.90449188977136 15.4483445952853 8.47911794444573e-05 0.000187823934365592 -3.72624906648637
CPNE9 2.63227264075979 0.873225704914582 25.1690768821042 5.25175658495722e-07 1.6545976180858e-06 5.78130760520684
CPOX 0.0271730592234658 4.27678606263218 0.0592237993728304 0.807726989706106 0.837461685430151 0.077035053170996
CPPED1 -0.464943350703583 4.07702154391436 7.94627509399351 0.00481864544054495 0.00800258431956147 -2.09676974119791
CPS1 0.901872416096947 4.35922014364407 10.9511509626862 0.000935454895384204 0.00174719098487267 2.75765961983511
CPSF1 0.29571226149947 6.33283927277894 6.69047919238346 0.0096929147595155 0.0153030345450908 1.8152224413711
CPSF2 0.275013744607787 6.09620848544435 14.7639094571945 0.000121845351032514 0.000263670862023737 3.57893786095929
CPSF3L -0.320037966841287 6.2732278339357 20.1473646819669 7.1698963862285e-06 1.88702148486872e-05 -4.72422315510438
CPSF3 -0.50885804741135 5.24625234591524 41.1476351139969 1.41153942241665e-10 7.82968200096265e-10 -9.10625587626028
CPSF4 -0.633999839691155 5.17158872120419 41.5812002760788 1.13075406767084e-10 6.35260364035742e-10 -9.19704824086741
CPSF6 -0.194249272915451 6.63507943550304 3.12142407337134 0.0772692279692041 0.103902006093247 -0.983376067199162
CPSF7 0.262611793908435 7.11461043424632 12.8181249943531 0.000343277566649547 0.000690680954154166 3.16072251969936
CPT1A 0.458125603754335 6.05997703589687 12.5204445781072 0.000402523099020704 0.000798986364549623 3.09746063226472
CPT1B 0.235160144716319 3.33756730073482 1.14396056628823 0.284816992783608 0.336731342285587 0.472716458461385
CPT1C -0.0811783174271377 5.49666303010171 0.519966312488776 0.470856052476353 0.524781891520435 -0.280021159433533
CPT2 -0.139593055539687 5.07453717618129 2.10435994402039 0.14687979149061 0.186116857749498 -0.730214288363
CPVL -1.29576656373808 5.50015052515975 30.0842079943565 4.13686311482671e-08 1.54280659694126e-07 -6.8116885127869
CPXM1 -0.350699903353223 5.99890902151272 1.48868399107417 0.222420758357664 0.270131889296864 -0.568424143957073
CPXM2 0.754175857203808 1.71057164172669 4.54653493553965 0.0329854354914004 0.0474876802962967 1.32341904454987
CPZ 0.666755082062508 2.56113802563472 1.77578709888812 0.182667498533097 0.226740236661219 0.644471404402139
CP -0.669708387312777 5.91325519945905 2.99420115011932 0.0835631164253961 0.111559755521682 -0.952492446142278
CR1 -0.270454597998412 1.13937272896604 0.34268195849333 0.558285220437111 0.608477798046271 -0.215755263550433
CRABP1 -1.41467748496206 1.42218629271218 8.48571771420404 0.00357945340553087 0.00607268006023735 -2.21661959912338
CRABP2 -1.99387080110865 2.56959953590948 58.048433510366 2.55743023431176e-14 2.53877657012599e-13 -12.5953755183587
CRADD -0.226108643493225 3.59113625961514 3.73352672607501 0.0533306784655809 0.0738932184933218 -1.13139541689707
CRAMP1L 0.850082079050127 5.45704283937634 54.2042232236759 1.80698065288237e-13 1.56484538948973e-12 11.8055285653434
CRAT -0.00295823454940288 6.45303290873112 0.00183198515418326 0.965859612262536 0.971926405720622 -0.0123666186122737
CRB1 0.5499747134719 5.85123348525176 6.77560489732772 0.00924121661241846 0.0146473283306833 1.83424158329989
CRB2 -0.369401051270099 5.82060630866853 1.43105292920768 0.231592676741778 0.279959374505132 -0.552904985473214
CRBN -0.150259808828397 5.97620590403011 3.93061342547894 0.0474146460190663 0.0663128518762854 -1.17840229424904
CRCP -0.280996866319784 6.11441497834297 10.4230410806879 0.00124452792985311 0.00227456104353307 -2.64310240329926
CREB1 0.103900257969346 5.92647476169552 3.44807022164352 0.0633256656789404 0.0864951497021024 1.06300824532908
CREB3L1 -0.312411954622929 3.37585887630063 0.719682838008765 0.396247963734797 0.45062960168573 -0.346180283037154
CREB3L2 -0.290685889082115 5.77159221384757 5.13062941529421 0.0235072017587283 0.0346731807745067 -1.46000631613268
CREB3L4 0.355313851302326 3.16558378394141 2.99588350521805 0.0834763680999797 0.111453930309311 0.95290461196123
CREB3 -0.360026108252603 5.80092314481656 29.9680697889143 4.39219643926353e-08 1.63271793284898e-07 -6.7870888371789
CREB5 -0.226800982588829 5.84962724279367 1.23101265280408 0.267210191580027 0.317839602825495 -0.49779199064966
CREBBP 0.848683669525608 7.11802319106561 57.6957865823148 3.05957491923164e-14 2.99307988979857e-13 12.523881691033
CREBL2 -0.0520419583328396 6.45941942579113 0.240261690173128 0.624017172215597 0.670747554205337 -0.173440902252091
CREBZF 0.302623878406414 6.34501683980502 5.58488670743205 0.0181161049813195 0.0272913901027988 1.56397434272515
CREG1 -0.525378721255558 6.23308900001015 13.3090328242911 0.000264130573123942 0.000541304182802423 -3.26655861698617
CREG2 2.81870038298516 3.95797145210526 27.2256441871769 1.81041398854189e-07 6.1219605118669e-07 6.2131094760346
CRELD1 -0.0579483733570349 5.01578735250679 0.271393233314257 0.602398707263456 0.650513759478019 -0.186743512934556
CRELD2 -0.458978821006226 4.53284067254858 19.2697799917827 1.13488482255134e-05 2.89482091614321e-05 -4.53837829809768
CREM -0.704437257451038 4.84368469111867 31.1522458987084 2.38563187772886e-08 9.19625597575222e-08 -7.03638894874361
CRHBP 1.55232601065577 2.16326607560052 19.9895825658769 7.78652215918886e-06 2.03743227344143e-05 4.69091681878898
CRHR1 1.73231127210895 1.70299370518107 22.5357076954649 2.0627347169709e-06 5.9192381641274e-06 5.22773418557546
CRIM1 0.506379291527244 6.19409128671467 11.307197486348 0.000772072177959055 0.00146629743523416 2.83377792507098
CRIP1 -2.00601273960376 2.65437198403559 85.3468306255174 2.50362960092301e-20 6.0498529856254e-19 -18.2182551787868
CRIP2 -0.236983455767305 7.36606031832162 6.48379784629921 0.0108862137018474 0.0170622446816562 -1.76796383432154
CRIP3 0.394372596465153 -0.501506859829601 1.90802287915346 0.16718304591161 0.209456794570894 0.678905546991544
CRIPAK 0.546931598301863 3.52490492422208 10.0408597270008 0.00153105730408841 0.00276064659005365 2.55898918691866
CRIPT -0.543011333857656 5.14064134802929 27.4557742834046 1.60728258790052e-07 5.48611758926229e-07 -6.26073488797822
CRISPLD1 -1.27259754123566 6.52263121699379 35.9086664597099 2.06786884064253e-09 9.51194129568787e-09 -8.02173083869188
CRISPLD2 0.168295100357608 3.98056492094762 0.392810214786209 0.530825920150485 0.5825127336173 0.234694576603602
CRKL 0.327014829464394 7.68846932284713 16.9951520890322 3.74753824598321e-05 8.79284603573289e-05 4.05587053134742
CRK 0.0172475816380335 5.9725214821087 0.0596616106644348 0.80703158009479 0.836893791679213 0.0773296538518778
CRLF1 1.82811882186473 5.2757116142116 14.2171386449379 0.000162880255595044 0.000345445256670543 3.46162076626262
CRLF3 -0.759855492111661 3.60650164542073 75.7745879650188 3.17966949334939e-18 5.73533847232597e-17 -16.2414409470171
CRLS1 -0.189128861759029 5.98194596555768 3.45040787513659 0.0632361630363625 0.0863887395084142 -1.06354286270707
CRMP1 0.173159350272501 7.89606639753985 1.39121245507408 0.23820045169819 0.28701565142348 0.5420944198461
CRNKL1 0.0712015867265032 5.45279605916392 0.893177119996295 0.344617788343894 0.398576341292942 0.399488483736047
CROCCL1 0.12024989840265 4.47410148612431 0.857424898064238 0.354460320274595 0.408459200739685 0.388851316802371
CROCCL2 0.595684427371599 2.53933121200168 12.6785153166654 0.000369881153330205 0.000739414907214106 3.13111179793986
CROCC 0.520194617939652 4.91031018560669 9.02408695851418 0.00266444981540097 0.00461385841465122 2.3359357367935
CROT -1.07071256142386 5.29302805170268 55.5410970389987 9.15254102597776e-14 8.27952087104084e-13 -12.081994794747
CRTAC1 2.80767715018982 5.74202677725424 56.447521368598 5.77184355227992e-14 5.42895814933198e-13 12.265283506214
CRTAP -0.260260272040112 7.73345166762002 7.84985638648035 0.00508247444762649 0.00840908237592304 -2.07525139312196
CRTC1 1.12489660076768 6.55127648697546 72.5984413875975 1.58904520432588e-17 2.555910024229e-16 15.5924544387252
CRTC2 0.0673316368799687 5.45600962532528 0.902890586035113 0.342007819461389 0.395865017258796 0.402452875319642
CRTC3 0.00566614051647493 5.94789997394207 0.00626795823630744 0.936897057908622 0.948290031642701 0.0230588146894372
CRY1 -0.402540456358584 5.27001323741363 15.5162127328835 8.18006488366559e-05 0.000181631574816294 -3.74080865153904
CRY2 1.77739321364866 6.33553093347312 120.526180395352 4.85221861648005e-28 3.88673146058797e-26 25.4104154643118
CRYAB 0.9791076879545 11.2072249754604 12.591828463202 0.000387436929198037 0.000770786861813533 3.11306569657304
CRYBB1 0.328677267072261 1.50829811993391 1.22272395825084 0.268826735830725 0.319576281587965 0.495425460765148
CRYBG3 0.6108116003503 3.97069207203609 13.124416939385 0.000291472053131636 0.000593662627424231 3.22646029015816
CRYGS -0.827246930210777 1.31762623053196 12.0024612560712 0.00053130337132466 0.00103259704270364 -2.98606912308052
CRYL1 0.0466719986696622 6.61809138863849 0.125518164314684 0.723124987423236 0.762317921716464 0.117863870061957
CRYM 1.46926137975954 4.37748571798753 8.19268676907004 0.00420595881292507 0.00704888417927678 2.15187962529739
CRYZL1 0.100134985511256 4.69769469272154 1.25387541820024 0.262813582216062 0.313327963626239 0.504000843845952
CRYZ -1.19993257332913 5.05053168279578 63.6169698371195 1.5112172620905e-15 1.82460502332953e-14 -13.7388311338122
CSAD -0.302811931963161 3.91961120222997 2.81702691082151 0.0932690172341467 0.123280259738427 -0.909106459276279
CSDA -1.06088308108521 5.60290042001863 34.3442921543119 4.61752590717106e-09 2.00456056209037e-08 -7.69798081824392
CSDC2 1.88386189082824 6.29909467637639 33.2567416801311 8.07592867590056e-09 3.35162287861399e-08 7.47474485369059
CSDE1 -0.0710329940889884 8.88608264829793 0.668576761405745 0.413548253223707 0.467911256438337 -0.329836506955174
CSE1L -0.286979835951478 6.67308127897667 22.0377816321445 2.67336010337854e-06 7.55078524743826e-06 -5.12200788136471
CSF1R 0.0767135846153632 7.66918668522623 0.107817033135859 0.742643232006021 0.779364761122611 0.108259234668526
CSF1 -0.146991082513588 5.74496070095923 0.6029351435362 0.437460322172867 0.491680849430714 -0.30831670679736
CSF2RA -0.0225741165573286 4.39835366404326 0.0102599059768522 0.919319306431896 0.93411568891283 -0.0295993336788306
CSF2RB -0.366677100704508 2.27081932254195 2.16792455836639 0.140916302632056 0.179276918530869 -0.746475621201581
CSF3R -0.582069925233718 4.54264926732448 7.66808648703091 0.00562060314245356 0.00923991682880013 -2.03433193797424
CSGALNACT1 0.174768145179922 5.75207294105502 1.27312616454961 0.259181031817332 0.309269437213393 0.509662995953502
CSGALNACT2 0.11785741039466 4.86325115136077 1.20737303762513 0.271853009810117 0.322761813145345 0.491117853507864
CSK -0.0479518048847796 6.44149281073955 0.288451222939898 0.591214736620284 0.639629233935536 -0.194071695259218
CSMD1 1.74648540146712 4.71299332872811 32.7298615369208 1.05897778605082e-08 4.30614356833273e-08 7.36591149474122
CSMD2 0.44902546499593 4.88840284875256 3.9436954909724 0.0470473178382786 0.0658361969073459 1.18153526451902
CSMD3 3.49251335667818 5.20624427089792 60.0729645579657 9.14052800176114e-15 9.78338553866662e-14 13.0095108316818
CSNK1A1 -0.34730874426284 7.85232715983506 41.4110082329309 1.23360747348591e-10 6.89921837367362e-10 -9.16120010857123
CSNK1D 0.0241708937892031 7.62050886165898 0.185758675458288 0.66647033129015 0.710892143892608 0.148196285156967
CSNK1E 0.752406678815286 7.64665746911325 34.0578534458865 5.34975515435839e-09 2.29106070838705e-08 7.63996340274941
CSNK1G1 -0.0772033963841846 4.38793142692087 0.881085560594556 0.3479045254625 0.401722818326419 -0.396073499132659
CSNK1G2 -0.272927856356972 5.91401259835414 13.4736029465088 0.000241943269413291 0.000499198555738627 -3.30172667980731
CSNK1G3 -0.211011218807864 5.15012500575786 14.197421289756 0.000164595925140997 0.000348934930090455 -3.45725555337729
CSNK2A1P -0.023293302889771 4.85790958528833 0.0454662874033147 0.831148933119263 0.858042963456797 -0.0664909658516836
CSNK2A1 0.304668546860276 6.2302798319766 19.1870492581125 1.18514713357824e-05 3.01101440286695e-05 4.52128716708084
CSNK2A2 0.056858938943845 4.60734530491725 0.763761374077845 0.382153967576838 0.436232911655479 0.360281572110897
CSNK2B -0.259302932152747 7.04076595723279 11.0380418955716 0.000892610914661739 0.00167388420611016 -2.77627458838981
CSPG4 -0.202560268503192 7.70499086169264 0.742807067347883 0.388763155497141 0.442919318864497 -0.353675376628157
CSPG5 0.203341791484718 8.23379503028663 0.739521890133233 0.389814076798294 0.443990515267777 0.352626307387327
CSPP1 0.190346247891732 4.22853516299331 2.98053129576888 0.084271605377497 0.112425022252805 0.949137017798094
CSRNP1 -0.0940613978735852 5.90816590491471 0.3795854643094 0.537825172344798 0.589368729241332 -0.229612910695478
CSRNP2 0.0244228636163528 5.80510077967739 0.0907577539706779 0.763216029664522 0.797919839026855 0.0980407367407059
CSRNP3 2.36521910741429 2.43974387374576 63.0356719143537 2.02996688033918e-15 2.40226183877469e-14 13.6193796576586
CSRP1 -0.176494665975675 8.53613433361049 0.586398668236313 0.443815120065115 0.498109338896433 -0.302675315739677
CSRP2BP 0.367500586029614 5.46530586251342 28.664241580271 8.60786051521908e-08 3.07108510096382e-07 6.51270814892101
CSRP2 -0.365371853187816 6.78561686002662 2.54959017978396 0.110322868668955 0.143604789472196 -0.84283107536768
CST3 -0.555373516633114 10.0225712105433 5.37433487436829 0.0204351311122851 0.0305134313932588 -1.51550895094946
CSTA -2.13724438292265 0.835927447733037 38.9543174141099 4.33839751250205e-10 2.22812080450769e-09 -8.65206126623225
CSTB -0.838497633202307 6.2647585233101 85.0974124519926 2.84021985855618e-20 6.79236527650537e-19 -18.1679789668594
CSTF1 -0.248122325625272 4.75339186047167 17.7246049432589 2.55302912698274e-05 6.14401243141912e-05 -4.21154791425075
CSTF2T 0.673438453984948 5.93650596823649 45.1681025871942 1.80826450529673e-11 1.15183124687541e-10 9.9386111441066
CSTF2 0.191391778581682 4.15883769703283 4.08649522927733 0.0432271887990817 0.0609710060894069 1.21487663857702
CSTF3 -0.211075711002136 5.24892613627588 6.89528428294834 0.00864234184757359 0.013759590851357 -1.86139447988247
CS 0.176216934282594 7.62884825452369 5.22413750559643 0.0222754907698581 0.0330067167558543 1.48139767366215
CTAGE5 0.116053426850243 4.31795936467807 2.11210269474198 0.146138395368658 0.185240424757329 0.73226423183733
CTBP1 0.0295915425921173 7.27534995114251 0.237623791812666 0.625927629779059 0.672364510171463 0.172395218259735
CTBP2 0.391017074598372 5.78549778137249 16.6465046859428 4.50332153192675e-05 0.000104346792385967 3.98152089657922
CTBS -0.93363011998406 4.14976425647592 32.3582283861932 1.28213140899136e-08 5.12955850229922e-08 -7.2899200127179
CTCF 0.231797792973615 6.30759093504498 11.7715640085021 0.000601424244344201 0.00115950049385148 2.93572906205236
CTDP1 0.188686913947863 4.77555557195777 6.40587715454669 0.0113743219793422 0.0177767778422553 1.75014695495989
CTDSP1 -0.232169820605711 6.64290520924318 5.25420657232175 0.0218937812157195 0.0324857967166773 -1.48830647766224
CTDSP2 -1.13812610725049 8.04094554671463 48.6836164654364 3.00768492609901e-12 2.16063151947682e-11 -10.6654192926739
CTDSPL2 -0.208656930095172 5.18334263288918 5.24153817578463 0.0220537665441934 0.0327009422513871 -1.48543973331273
CTDSPL -0.0562993189775529 5.14580700716621 0.281231196768744 0.595895380028751 0.644331610933185 -0.190890561627291
CTF1 -1.20785845527735 2.25733710706469 37.8193086494277 7.76098037037088e-10 3.82250732357540e-09 -8.41765167384623
CTGF -0.521774671677533 6.99067109578341 4.78792848934435 0.0286598747543031 0.0417117782518669 -1.3797412949657
CTHRC1 -3.63903937363799 2.90630605009826 157.110741307606 4.84118334763177e-36 1.14490143962485e-33 -32.9412318985376
CTH 0.0216912761863294 2.9759659141079 0.0194023880325176 0.889219051762588 0.909173390901098 0.0413532834111335
CTNNA1 -0.364021235698522 8.46889803154232 13.3653035297641 0.000256322424806175 0.00052665237491949 -3.27847595303958
CTNNA2 0.466067845826482 7.11201130866982 7.08587881204693 0.00776937093605584 0.0124656318733896 1.90428570254559
CTNNA3 1.99700686259991 1.89270400135281 36.9102380174494 1.23694712924333e-09 5.89736808915085e-09 8.22934176452369
CTNNAL1 -0.977593466816169 4.75448271962313 63.1962776178278 1.87101631690919e-15 2.2301017684504e-14 -13.6516753179079
CTNNB1 -0.546878193542189 8.81252428410795 61.0252316523534 5.63479873065893e-15 6.26046728471942e-14 -13.2033932496009
CTNNBIP1 0.139384815039285 5.65739154532476 2.19303947005076 0.138635503259805 0.176752555456772 0.752634298533882
CTNNBL1 0.179761028376191 5.71882011935514 5.5454345309755 0.0185289558103827 0.0278682528385717 1.55489025792294
CTNND1 0.0209119578318666 8.03456429627468 0.0462815041375393 0.82966490076158 0.856867971471426 0.0670860901872812
CTNND2 0.511318828812804 8.67578880760188 14.7150607615032 0.000125043478472941 0.000269885960563285 3.56881970680503
CTNS -0.074428047885703 4.53228034720602 0.779568886363904 0.377273022085939 0.431454617443845 -0.365064878813761
CTPS2 0.22633452038855 5.15627360530279 5.26269110984271 0.0217873050897927 0.0323412432532451 1.49024328907879
CTPS -0.61095467208297 4.91768606922899 28.3136540242877 1.03165726919707e-07 3.62772283544185e-07 -6.44036590122505
CTR9 0.228883731722455 5.94937852255257 8.40946054168674 0.00373273405860004 0.00631213921779729 2.1998234310828
CTRL 0.103444439010556 0.100282083527146 0.232757267390809 0.629486850430168 0.675749303592411 0.170214393200275
CTSA -0.727827819838737 6.6806579712332 39.5968975898864 3.12178836417682e-10 1.64119706555647e-09 -8.78483926821851
CTSB -1.04760712368192 9.68121171972183 62.1417308420872 3.19606278037885e-15 3.66293379729727e-14 -13.4361709305651
CTSC -1.50069132174335 6.05147475695136 51.0976822376008 8.78819969286578e-13 6.83378847724464e-12 -11.1653384678239
CTSD -0.455548795947908 9.33771848805989 14.313961931521 0.000154713120935166 0.000329364590531623 -3.48232309297238
CTSF 0.326718418635973 7.167113109537 7.91089921469538 0.00491378386204871 0.00814716957051677 2.08899324443892
CTSH -0.0206539425712775 6.58165507150639 0.00650584477941152 0.935713289232002 0.947478068252522 -0.0234308340745556
CTSK -2.42042587798873 4.18444394746841 98.1061954124653 3.96536275407322e-23 1.45517092790485e-21 -20.8370859903991
CTSL1 -0.89913154052373 6.71866929753892 34.2020775139916 4.96758928629001e-09 2.14155418913295e-08 -7.66927093189376
CTSL2 -0.795570680105834 0.260445020341741 9.78747230730102 0.00175704827668705 0.00313699967338052 -2.50348552652031
CTSO -0.0447074822074067 6.33108478683057 0.106564047180399 0.744090349865017 0.78044365523681 -0.107658445712441
CTSS -1.26922056170804 6.06624294493876 32.8221527193013 1.00987414154036e-08 4.12109417551625e-08 -7.38498746083583
CTSZ -0.934617787900134 6.43531912425837 23.4667854737577 1.27089017257259e-06 3.77191089266116e-06 -5.42343857555365
CTTNBP2NL -0.223775339905646 5.45989465606305 5.16120291138216 0.0230968950007948 0.0341084982274597 -1.467137401844
CTTNBP2 1.39787053679083 6.08674521178373 49.3073112339498 2.18845330508243e-12 1.61414682140708e-11 10.7920569647646
CTTN 0.13630468047212 7.04936236115156 2.68470905758929 0.101315728963186 0.132832017407824 0.876697231386665
CTU1 -0.585459972775125 1.83083952649063 18.3166607485326 1.87064015092658e-05 4.60063842995298e-05 -4.33718189715176
CTU2 -0.303867315543012 4.78141042182195 13.605752861367 0.000225493453222335 0.000467458878469399 -3.33025658722849
CTXN1 -0.583239300233838 6.00607140153641 9.74745382973106 0.00179571265569867 0.00319951242014524 -2.49491619960957
CTXN2 0.388128505185536 0.810833076454986 3.10403787144099 0.0780983638674337 0.104903310788036 0.979210805092573
CTXN3 4.06664576037208 0.802698023029426 18.6868322057541 1.54042609358213e-05 3.84306905028133e-05 4.41532181228643
CUBN -0.768439497179313 2.12423012510495 13.7153555806759 0.000212708217209781 0.000442926586751717 -3.35366825032482
CUEDC1 0.607324454594622 5.66666372337064 33.7728805649864 6.19362779094414e-09 2.62753019525275e-08 7.58045228441245
CUEDC2 0.211117991796568 6.42742190361846 4.82241651990299 0.0280919349118014 0.0409491965806603 1.38775461463638
CUL1 -0.234400710489718 6.40268209093907 11.5231640625947 0.000687342997796489 0.00131459862954684 -2.88120682480216
CUL2 0.313453456048647 5.21597641312795 17.4049737934875 3.02034584898741e-05 7.19081700288644e-05 4.14322176334624
CUL3 -0.0947742568389857 6.60484981333059 4.12369070765627 0.0422867305366686 0.0597354696374159 -1.22376771755509
CUL4A -0.0745817436020204 6.06185001424122 0.902193476676942 0.342194239573073 0.396050025277652 -0.402249954655574
CUL4B -0.00637409198736878 6.63003775834304 0.0129369530009456 0.909443326442444 0.926101846809239 -0.0333412497381386
CUL5 0.283497123710637 5.79334694174793 34.2404207326752 4.87067050797447e-09 2.10647662984939e-08 7.67644335475871
CUL7 -0.60510657796484 4.49550224757635 14.7317137062258 0.000123943825212785 0.000267667640505187 -3.57240412937152
CUL9 0.848673657855354 5.36002762662535 86.6501684565002 1.29519539446117e-20 3.25964800372922e-19 18.4868292951136
CUTA -0.385922147656523 6.94638041369471 32.231473678064 1.36855794685889e-08 5.45482740777172e-08 -7.26321898605422
CUTC 0.289523320100404 4.18957517408599 7.04494069537535 0.00794894565596629 0.0127318148063042 1.89510968714066
CUX1 0.300739467127743 6.90701054758994 10.9771060996564 0.000922443623516248 0.00172526833376457 2.76314334881663
CUX2 3.65849330335818 4.19972795938986 52.2508254187299 4.88454041284598e-13 3.9594541681715e-12 11.4023646797537
CWC15 0.0790157534980127 5.7618403741642 0.822438733784111 0.364468100960009 0.418674651981741 0.378123332009885
CWC22 0.23829340617616 4.8841973132197 13.6459801520526 0.000220713342232132 0.000458250848093164 3.33889672260832
CWC25 0.144819175290994 4.32022303592058 5.35790088819417 0.0206285892445438 0.03077762378875 1.51176491326575
CWC27 0.0793284117926431 4.99982688380144 1.17692908064498 0.277982061530032 0.329434834134262 0.48223048084192
CWF19L1 -0.0449571517866955 4.450939763164 0.222077993926092 0.63746113233565 0.683324945008191 -0.165372724921004
CWF19L2 0.579882325408785 4.52047355397537 32.1591317847353 1.42047472517235e-08 5.64815930887186e-08 7.24809306231244
CX3CL1 0.594432228650355 6.99272868837727 16.9482541140235 3.84126296932747e-05 8.99292535826681e-05 4.04609901123764
CX3CR1 -0.0441523664832853 6.90798849122945 0.0240066472767353 0.876867999028506 0.898196622600044 -0.0466285823048357
CXADR -0.45649758408841 3.44997519280255 6.54211830032176 0.0105349832640697 0.0165465650064699 -1.78129215014024
CXCL10 -2.5750801443881 2.94229364513928 39.349718655553 3.54303913200201e-10 1.84572517579363e-09 -8.73383296393941
CXCL11 -1.88626840304594 0.881883447788177 22.7545905097927 1.84063929190075e-06 5.31569777282987e-06 -5.27443971909942
CXCL12 0.0256704940792662 4.88360951375748 0.0120547648355682 0.912572596448111 0.928717152628443 0.0321165333223324
CXCL13 -1.06790403991951 1.25493788520021 2.47282922648606 0.115829262177031 0.150090465922386 -0.823646894224452
CXCL14 -1.87215039186225 5.91190210030579 31.4080314641183 2.09114108515375e-08 8.12197889147698e-08 -7.09033814354913
CXCL16 -0.549522860328323 6.07742516817333 11.4851906941604 0.000701529287756399 0.00133983910502276 -2.87294735088604
CXCL1 -0.174862857274796 1.70322307496928 0.139929467947439 0.708351140754273 0.74865032603376 -0.125720981944914
CXCL2 -0.193354763933624 2.15725400001917 0.369933423964824 0.543040560014522 0.594078956138951 -0.226155831219673
CXCL3 -1.93849300590308 0.875027278601592 28.9728536052797 7.33997222388985e-08 2.64214172901026e-07 -6.57804388979637
CXCL5 -1.12731552496405 2.27427940679849 11.9494895373312 0.000546623547059454 0.00106098804424685 -2.97428950992229
CXCL9 -1.96264540689485 2.3489298774825 20.029436903716 7.62591475393308e-06 1.99786361735272e-05 -4.69943416188218
CXCR2 -0.901083070231783 0.642798894939296 13.9900228361804 0.000183783274817009 0.000386749577895285 -3.41257015162432
CXCR4 -1.59470570067448 5.60183135523217 56.3606258164995 6.03263828788081e-14 5.66353357600102e-13 -12.2469125204507
CXCR7 -0.504981596674777 5.80592701533103 9.03911436394955 0.00264263629167198 0.00458087703427817 -2.33905136595175
CXXC1 -0.038680540718546 5.66395555004368 0.245553063850508 0.620223855634621 0.667199655241893 -0.175744186780663
CXXC4 1.54342538156248 1.91199429659607 29.458139027432 5.71375808459585e-08 2.08803732407146e-07 6.68026174250244
CXXC5 0.021068814453514 6.69107472361948 0.036953234251115 0.847560292633123 0.872515961900694 0.0592266192662232
CXorf1 0.970840569884925 2.42565994874413 15.1445557957834 9.95850522570449e-05 0.000218579507009091 3.6603905578944
CXorf21 -0.386081291080466 1.50700800119917 2.18225773242833 0.139609526953598 0.177826993424097 -0.750002314201978
CXorf23 0.42286593926497 3.57823124809211 20.9166119410523 4.79716374201416e-06 1.30211227167551e-05 4.8853515680973
CXorf26 -0.142800808745777 4.38291188758685 2.48169655450565 0.115177953586354 0.149324428339983 -0.825869139191076
CXorf36 0.056551767437703 4.17496136653718 0.184459395349734 0.667568588060103 0.711910700272528 0.1475744794125
CXorf38 0.207538645034706 3.22148204075795 3.81016866971284 0.0509423203417833 0.0707662545552663 1.15017378968548
CXorf40A -0.510709674301669 3.6166710808136 19.7990438575263 8.60256989516835e-06 2.23331048733426e-05 -4.65105089467947
CXorf40B -0.4171686946403 4.4008724841321 41.9097084304191 9.55868606077762e-11 5.42532813788669e-10 -9.26557398943081
CXorf42 -0.21543435893747 0.936219495596164 1.8375941146256 0.175233193685018 0.218550088122642 -0.660449014060307
CXorf56 0.179785342530243 3.36849690928656 6.26559410988862 0.0123104882564676 0.0191215559354787 1.71847677175138
CXorf57 0.315113313037783 4.18656786549477 1.69849058044645 0.192485494623668 0.237522062646847 0.624296043972747
CYB561D1 0.181484395760865 4.16621743382901 2.96675183776964 0.0849923502444348 0.113244591870134 0.945982529068247
CYB561D2 -0.833263857735896 4.05314346198422 83.5529775500222 6.20311404203471e-20 1.40884445293102e-18 -17.851136953635
CYB561 -0.46673199784902 4.7175618470096 6.16543000474104 0.0130270703407473 0.0201129866328283 -1.69652343502988
CYB5A -0.546050910156599 4.64468557924732 25.0362402874245 5.62628213550719e-07 1.76550079058386e-06 -5.75313208362559
CYB5B -0.319850596318198 6.50216072177475 23.7167511982429 1.11606877366446e-06 3.34744392570561e-06 -5.47528668928551
CYB5D1 -0.0130295799907357 4.91285118721479 0.014494103221864 0.904173057509346 0.921746549443667 -0.0353884794993123
CYB5D2 0.127877412853898 5.14354893689443 1.64822448966524 0.199200759900567 0.244673711604167 0.611412689898549
CYB5R1 -0.674785259123371 5.76661308035082 15.3520148229505 8.92257251184344e-05 0.000197205761471385 -3.7050804010648
CYB5R2 -0.749040250742125 2.46676762698576 5.17610670707123 0.0228995797902944 0.0338473054856742 -1.4704758988926
CYB5R3 -0.00707373153843815 7.96062226020568 0.00520175389988253 0.94250387483837 0.952541394058939 -0.0211161423497056
CYB5R4 -0.926320882623958 3.9281541776875 88.5221255422939 5.02694534484231e-21 1.34948574221271e-19 -18.8698316995558
CYB5RL 0.024766404999654 2.22535654427381 0.0332423756337334 0.85532774487207 0.879531235478568 0.0557487324940702
CYBASC3 -0.277992285597218 5.07502675016518 6.35265521136648 0.011720574669444 0.0182853237696383 -1.73789734540948
CYBA -1.07381454354143 5.95725404839811 28.0403674092016 1.18811027179638e-07 4.15044664466455e-07 -6.38190516476366
CYBB -0.68671785867319 6.46510212394104 8.67335424179859 0.00322896321528756 0.00552144186211056 -2.25794749636689
CYBRD1 -0.490624199876445 6.77351682385969 6.78132581524136 0.00921164430289276 0.0146082265533581 -1.83540250445173
CYC1 -0.361367479200292 7.21728241522879 13.4022601942011 0.000251321281396286 0.00051704443130672 -3.28647213496754
CYCS -0.691052824860436 7.42568760085762 43.0213427299041 5.41459481789171e-11 3.20381446353331e-10 -9.49433264233711
CYFIP1 -0.267694395329433 7.53828616632481 2.97543652775141 0.0845373182240975 0.112708300333196 -0.948044099427137
CYFIP2 1.16214855811545 7.73350316269922 40.3422505743907 2.13149215531237e-10 1.14770876841341e-09 8.94016830036737
CYGB -0.0662925050839106 3.07423348029975 0.0441721018679289 0.833533743654171 0.86020774722612 -0.0653966504096848
CYHR1 0.13133289946541 6.01724166717963 1.93195392282354 0.164544834365308 0.206321781863727 0.685454920141918
CYLD 0.450268195350457 6.22665209291213 21.7343482504087 3.13134174114596e-06 8.77777245556608e-06 5.05661568147383
CYP11A1 0.727713731116609 -0.0637413135788235 4.30047615089345 0.0381017040483509 0.0542453214158032 1.26563771316461
CYP19A1 -1.98801022598022 1.07923869406576 50.0538257996803 1.49585855771421e-12 1.13073549727976e-11 -10.9466389737715
CYP1B1 -0.339002696351629 4.29741386658165 0.990553323017707 0.319607175114051 0.372920925837908 -0.428383246241939
CYP20A1 -0.207774693385531 4.83463176884457 6.19582865405224 0.0128051754721647 0.0198093977115338 -1.70312872862772
CYP21A2 1.43264022730228 2.29384152469402 19.696767653414 9.07547431391123e-06 2.34830656135748e-05 4.62924520844008
CYP26B1 1.77557026761526 3.18777018775686 20.8429520315744 4.98523320401168e-06 1.34947291981414e-05 4.86983582610805
CYP27A1 -0.351811881263831 5.48187771094412 3.03493285289994 0.0814899211183546 0.109046015335222 -0.962390199407081
CYP27B1 -3.29353512931203 2.75506689736724 56.8968869682357 4.59272288297897e-14 4.40044876099702e-13 -12.356503031585
CYP27C1 0.496573361020519 1.63266851162243 2.5203001042199 0.112389193938538 0.146013829829986 0.835606007678595
CYP2D6 1.23918567932536 -0.338297329219783 12.1937804065846 0.000479491135667331 0.000940363094683107 3.02670442345393
CYP2E1 2.382627884223 2.08092493887624 56.8219736969808 4.77105331479744e-14 4.55082735833336e-13 12.3419096397178
CYP2J2 0.530183011957716 3.97754920771012 4.96586465943349 0.0258523866479507 0.0379295626457722 1.42102216498566
CYP2R1 -0.51943583218507 2.91433032544636 18.3144437265829 1.87281835436773e-05 4.60523529653818e-05 -4.33674817537429
CYP2S1 -1.20870098001667 1.03123841011433 40.6414045746979 1.82889972101948e-10 9.97758218362111e-10 -9.00097468632057
CYP2U1 -0.0434494639466942 5.60361723146935 0.146180721331092 0.702212247895321 0.743216614434353 -0.128884590353882
CYP39A1 -0.437119111432791 0.68116799718446 3.54825874538409 0.0596079714378709 0.0819128543121969 -1.08664794050079
CYP3A5 -0.820454976824157 -0.090986783627152 9.29924711870461 0.00229248050534489 0.00401500729389132 -2.39631366142045
CYP46A1 1.27156177999663 5.13091645938548 28.5926471685551 8.93207133189499e-08 3.17535029286336e-07 6.49820835797324
CYP4F11 0.220697235401616 2.59025854595996 0.703311610973913 0.40167317730443 0.455964089040663 0.341069360286482
CYP4F12 0.571643745770322 0.0583179087049107 1.23644726138738 0.266156853370564 0.316705611242555 0.499344241932509
CYP4F3 -0.309391784735017 0.51556051259286 0.455894347062213 0.499549032615743 0.552627044619985 -0.257567865272164
CYP4V2 -0.119376654128998 4.96517097485039 1.28898736308741 0.256234650622736 0.306317905771335 -0.513827615826803
CYP4X1 1.56093600045905 1.64616962701722 17.9994261153667 2.20971576061173e-05 5.37160305390018e-05 4.26989608793747
CYP51A1 -0.030721088601758 6.9115863751873 0.0557356561238862 0.813367487451026 0.842065076447377 -0.0746543440705583
CYP7B1 2.24619111331636 1.94839537022138 58.3636113639019 2.1788397009021e-14 2.18535791635009e-13 12.6604774244299
CYR61 -1.49141146031448 6.34868663852085 25.7355931882482 3.91538898709019e-07 1.26076033107103e-06 -5.89936746440717
CYS1 2.3633851037468 2.49856877825296 86.1968718373074 1.62885117035876e-20 4.05146136680719e-19 18.3923882980039
CYSLTR1 3.67684368416774e-05 0.440364261320426 2.41601014749904e-08 0.999875980654019 0.999875980654019 5.38642577827797e-05
CYSLTR2 -0.0341972804368606 1.142489963256 0.0259714328528844 0.871970103647428 0.894052892040674 -0.0486367876448927
CYTH1 1.14577499803211 6.09079680060378 95.2937463787815 1.64130813902684e-22 5.55769317349112e-21 20.2551054332222
CYTH2 -0.0621465681627045 5.94099306372922 0.626451224021764 0.42866002405859 0.483028717172057 -0.316027048671641
CYTH3 0.0365340840650523 5.77809199272809 0.233012315861856 0.629299181682784 0.675596520240078 0.170312595993309
CYTH4 -0.683695526067216 4.42406176684159 9.57732155856343 0.00196995590151317 0.00349048202330103 -2.45711459435757
CYTIP -1.00412913909713 2.11376016763068 19.6303050150726 9.39668969952281e-06 2.42342530436542e-05 -4.61557036170638
CYTL1 -2.44751086062216 3.42707062247936 116.946108752858 2.94974801473197e-27 2.04410677541822e-25 -24.6894964222537
CYTSA 0.322799589276379 6.18467156246562 14.6252536027592 0.000131145327406815 0.000282360438299731 3.54919615263339
CYTSB 0.186625475172232 6.54247864870073 3.91614710792692 0.0478243670643184 0.0668482263712618 1.17491011102567
CYYR1 -0.171252849842853 3.5568471168917 1.40975729369941 0.235096688038246 0.283642850034969 -0.547228159497466
CYorf15A -1.05213869467957 2.61029506907189 1.93368907328073 0.164355406216907 0.206104805759254 -0.685911881629848
D2HGDH 0.456781005976182 4.59335583516445 11.1769257295933 0.000828208886549592 0.00156275129188227 2.80611013340605
D4S234E 0.0510662506609386 5.06996911325893 0.0333401622936265 0.855117466059577 0.879375698979959 0.055825540018031
DAAM1 0.844262477778874 4.52161694515662 30.6796780214736 3.04335834484039e-08 1.15700423525841e-07 6.93666505129372
DAAM2 1.80062997516665 8.66405347953489 37.9074224213046 7.41824735341481e-10 3.66581981155977e-09 8.43582888601006
DAB1 0.373291981006467 1.30381616638524 1.15261780201843 0.283001821782135 0.334803595353796 0.475209886897624
DAB2IP 0.609457969030491 6.79812940339806 36.2621523484301 1.72481129304569e-09 8.04821905890627e-09 8.09430021136625
DAB2 -0.202255313063491 5.73357720962207 0.970120301894951 0.324650177788872 0.378094504719488 -0.422399634690748
DACH1 0.876761996643172 3.02279850397394 11.0329427120124 0.000895069517004504 0.00167786118946277 2.77524397148346
DACH2 3.20847486375067 3.16488251508058 46.8823391087768 7.5378935440329e-12 5.0520501984951e-11 10.2965323428315
DACT1 -0.0972789860367242 3.37804283319123 0.313533354908316 0.575520028080693 0.625340788971284 -0.203883242761182
DACT2 -0.547364169713397 1.46495166354144 3.00420412984701 0.0830487544248545 0.110912817513079 -0.955018262204834
DACT3 0.405411027375494 5.74384550635048 10.1600201207534 0.0014351905483997 0.00259721899436501 2.58549142964121
DAD1 -0.486437394009468 7.11080453815972 28.0246011667492 1.19782950632306e-07 4.18243773487398e-07 -6.37857051578145
DAG1 0.0227006124305137 7.79678022871234 0.0319606978565048 0.85811394297631 0.882031020103763 0.0545161409192074
DAGLA 0.696465801516237 5.82880908025893 22.7571312360182 1.83820737388951e-06 5.31073330687994e-06 5.27484550732847
DAGLB -0.00668846707859693 5.03803676583092 0.00795553451996511 0.928927890121966 0.941838857906969 -0.0260233956235533
DAK 0.325520103938578 4.78204175126704 16.8826793081145 3.97627737789063e-05 9.28566718702078e-05 4.03218688619112
DALRD3 -0.588478214539698 5.05325302506139 47.0711086709939 6.84573917677429e-12 4.62980789808262e-11 -10.3344370285357
DAND5 0.768528898015035 -0.201837047122273 10.0543835353753 0.00151985866780848 0.00274078604353407 2.56212486586119
DAO 3.49238320180377 1.70367678408719 11.513882885932 0.000690783323603124 0.00132066992664737 2.87920571149047
DAP3 -0.490012722536484 6.24529605518359 53.8728546654016 2.13892513124406e-13 1.83570538769616e-12 -11.736197017451
DAPK1 0.855077227890075 6.3923550795875 28.4454023872329 9.63783681545467e-08 3.40431794010097e-07 6.46796988654768
DAPK2 0.456222692428773 2.60663260791609 6.78713223020407 0.0091817291326456 0.0145685391211168 1.836583995481
DAPK3 -0.139102633875258 6.05547808336028 2.84485847454391 0.0916666648482028 0.121366892346341 -0.915899768221758
DAPL1 -0.802388305626528 1.88306973632309 3.03598595176589 0.0814370613358043 0.108994859579783 -0.96259398379128
DAPP1 -0.55004112462974 1.33567749971061 4.32342898036745 0.0375910996173941 0.0535798137567736 -1.27099880033113
DAP -1.12120161285071 6.62314433221182 142.480377904986 7.63563567852222e-33 1.15165917998217e-30 -29.9386760262537
DARC -0.527961080531896 2.45241440563985 4.34307939281842 0.037159656748825 0.052995283421149 -1.27576278087692
DARS2 -0.333677725036863 4.27803774418466 13.7201547750607 0.000212165386617878 0.000441981556937887 -3.35459585256769
DARS 0.165359584014554 7.13670355690641 3.68252918284244 0.0549853830105467 0.0759951040328511 1.11921438614036
DAXX -0.294315616274751 5.83121405297435 21.2282921722038 4.07701698542529e-06 1.11887043775744e-05 -4.95122020071449
DAZ1 -5.37236273403703 0.86588225486267 25.2596050939325 5.01094032403322e-07 1.58240779753648e-06 -5.80068158569462
DAZAP1 0.00911616977183499 5.08677951506685 0.0123394303756612 0.911550538309817 0.927930545933176 0.0324845287884483
DAZAP2 0.251270071137288 8.74578941070784 10.9901324037493 0.000915982666471158 0.00171469100989493 2.76581412914176
DBC1 2.07974477005093 5.36977960337676 47.8953777051757 4.49580285727461e-12 3.13297318851892e-11 10.5040433217248
DBF4B 0.0109606726773286 3.02984144694904 0.0071246030960026 0.932732552564124 0.945056058233752 0.0245424295230062
DBF4 -1.33738569465864 3.66202418342778 87.9436221806251 6.73469189431467e-21 1.77908110874812e-19 -18.7498042518718
DBI -0.794282600796145 8.56962462903432 40.5504903218733 1.91600450699731e-10 1.04146483581733e-09 -8.98235538905594
DBN1 -0.0262080145126039 7.8331071140428 0.0566857127987817 0.811813139754166 0.84087903011661 -0.0752664778425609
DBNDD1 -0.740488039998107 5.31574514179246 13.5450727046769 0.000232902053937925 0.000481611061987669 -3.31730354644909
DBNDD2 0.804108704248139 7.39629521043435 13.1171690974929 0.000292601836063545 0.000595719425459245 3.22495823802066
DBNL -0.547141109573532 6.77650132903455 50.1662591840888 1.41255855222719e-12 1.07157382228274e-11 -10.9699779044116
DBP 0.80628757531701 4.49023951841203 25.8393534955108 3.71045644241579e-07 1.19813806969122e-06 5.92149313232241
DBR1 -0.472144465402358 4.4481148559649 43.1663113708782 5.02789800692835e-11 2.98686811823068e-10 -9.52478395275213
DBT 0.315744256537408 5.37008166838802 14.4495340963569 0.000143965464589178 0.000307960008171451 3.51150567751947
DBX2 -0.508026497992528 3.11521117132095 2.67271400637728 0.102081811899845 0.133718737075417 -0.873807733812699
DCAF10 0.0810138789379039 5.12207638971629 1.4732041907409 0.224840824280432 0.272682412776081 0.564342871888257
DCAF11 0.444741432177849 6.58554292880632 48.6823000798868 3.00970438318902e-12 2.16104027012691e-11 10.6653371401362
DCAF12 -0.0488484506857801 6.3128199394707 0.249709759460103 0.617279518898509 0.664512106363359 -0.177497102488129
DCAF13 -0.476150359470317 5.38115865645514 22.4745909890055 2.12941792289718e-06 6.09533095739578e-06 -5.21500270857414
DCAF15 -0.443395728261158 4.81835012429735 35.5263143115738 2.51628202103643e-09 1.14264205520944e-08 -7.94208979567081
DCAF16 0.336469163761737 5.58280476074506 7.64852185476093 0.00568188587203211 0.00933448203852755 2.02990977563138
DCAF17 0.0741854354987557 4.42794655098592 1.43766703372596 0.230517238466154 0.278795059331701 0.554714926858073
DCAF4 0.261048266015092 3.47119602454678 3.18048272947993 0.0745227105315981 0.100444532676884 0.998073697471036
DCAF5 0.390274676159107 6.28443194904574 27.406708464973 1.64858350834979e-07 5.6129446277202e-07 6.25080924211922
DCAF6 -0.149391086106887 5.63906314176561 1.43268861233429 0.23132615626164 0.279705275291526 -0.553299342679616
DCAF7 0.366183118787297 7.89718794627815 14.0428115960843 0.000178695577232088 0.000376628293277815 3.42408705778489
DCAF8 0.333442666477966 7.19734710119491 29.8096142974378 4.76622502306526e-08 1.76077328585791e-07 6.75429655944409
DCAKD 0.555552190174147 6.62793244181169 23.0991747809241 1.53856718028261e-06 4.4991388457371e-06 5.34687060407671
DCBLD1 -0.75426383571579 3.9623231276506 36.0116670910043 1.96139599081657e-09 9.05292406046348e-09 -8.0432111226495
DCBLD2 -1.49499785465955 5.34662412444839 98.8420918813956 2.73459923249247e-23 1.0288584334572e-21 -20.9876443781996
DCC 1.53065989015223 2.86813401360638 19.1166210756793 1.22969307573004e-05 3.11691002642087e-05 4.50627573400577
DCDC2 -0.386547604452635 1.11284359138457 1.47856422634334 0.223999297583107 0.271728182274118 -0.565865316416816
DCHS1 -0.338804847493451 6.19370938133485 4.53024180428861 0.0333009121158102 0.0478909545958934 -1.31974650621074
DCHS2 1.69872943046732 3.0678874341096 29.2275204034716 6.43585708254581e-08 2.33417319067308e-07 6.63186692337071
DCI -0.458915524858748 5.69640843150742 18.6537067532415 1.56742241719581e-05 3.90257797356288e-05 -4.40864841096899
DCK -0.497978782398878 5.40581715557279 40.5310663971707 1.93514638912872e-10 1.05071960829551e-09 -8.97851316295987
DCLK1 0.628303815570801 7.71160666296026 8.84701089106377 0.0029356927528515 0.00505067971417258 2.29665017113877
DCLK2 0.408628658901583 8.03444004997629 6.38939277911166 0.0114804293997882 0.0179332058741291 1.74634206576475
DCLRE1A 0.283891416899681 4.31679562305119 9.77981968314465 0.00176437616224495 0.00314954523593499 2.50175214963325
DCLRE1B -0.462660627493271 4.05044944159555 17.6207856769551 2.69625264767382e-05 6.46883545856558e-05 -4.18917389544257
DCLRE1C 0.121629686222039 3.20886597483503 1.51909106087109 0.217757094662038 0.265148982786017 0.576510034663719
DCN -1.6211534521384 7.06414711663009 41.338073386326 1.28050354181146e-10 7.1507579720573e-10 -9.1456479210472
DCP1A -0.098747739347991 5.15517096026413 1.61955741125243 0.203153511300723 0.248954117854044 -0.603880685831589
DCP1B -0.000622305304396771 3.83312426788621 6.79374999634774e-05 0.993423574197396 0.994692058599933 -0.00231134935494089
DCP2 -0.109517134403629 5.60641638884472 2.61350676587283 0.105957222978799 0.138405809675708 -0.858845679697569
DCPS -0.43834346615133 3.76311200261477 17.9600687024941 2.25587940901226e-05 5.47488960985074e-05 -4.26162463307524
DCTD -1.12389879907805 5.57381003951864 46.0323647579433 1.16315473584563e-11 7.5841761091309e-11 -10.1200915909738
DCTN1 0.710386526326384 8.14536480693005 47.279660228598 6.15475746265431e-12 4.19348295275147e-11 10.3774251181267
DCTN2 -0.899041088691919 7.74323252650884 38.2066730351382 6.36344322522461e-10 3.17405224682362e-09 -8.49838592877196
DCTN3 -0.667955522567635 6.17535637905989 53.6747538459163 2.36583951952675e-13 2.01882262322045e-12 -11.6949018371438
DCTN4 0.0114647714480803 7.48393639298624 0.0283864257513358 0.866203539561506 0.888996799333669 0.0510998026228439
DCTN5 -0.334791327541706 6.24662678859941 24.5576437045285 7.2119686789559e-07 2.22881396697291e-06 -5.65192617938374
DCTN6 0.0626189971807459 5.88094772584102 0.511259088692043 0.474594313633233 0.528552898700967 0.276911541063712
DCTPP1 -1.08577688277239 4.81899019286265 113.994445212715 1.30674039045749e-26 8.11213544892759e-25 -24.090864806503
DCT -0.0372263897708212 1.1686827211733 0.0120949764910847 0.912427485926808 0.928632906129073 -0.0321559311619034
DCUN1D1 -0.0173796180737569 4.99096730856215 0.0623375428881019 0.802838790284037 0.832973198916565 -0.0793689718824028
DCUN1D2 0.315246658436632 4.28843882002013 10.5284538396229 0.00117550517058977 0.00215740964974341 2.66606738307023
DCUN1D3 -0.107843939483774 2.72892148020486 0.804084771607663 0.369874889231117 0.423872469398847 -0.372764790028714
DCUN1D4 -0.342262979292033 5.62629875097802 8.59184428468615 0.00337671851147872 0.00575034050777477 -2.24030643769834
DCUN1D5 -0.734528126276912 4.25462318305854 76.1646238889771 2.60975346197597e-18 4.76503882720342e-17 -16.3219335562279
DCXR 0.0304081538441881 6.07502611378961 0.0634287461406018 0.801156511551939 0.831459380441093 0.0801589626575596
DCX 0.174318898366928 6.5353312457685 0.294776456420379 0.587175798231812 0.635826165989953 0.196661603644866
DDA1 -0.0843218059658979 5.74299493864774 2.62293914166666 0.105329180753975 0.137645773533328 -0.861237119245833
DDAH1 0.565548456710016 7.76666859000129 12.9311479966436 0.000323159537433598 0.000653911985362376 3.18448070250718
DDAH2 0.141579364787896 6.32746556635043 1.217054671917 0.269939449240892 0.320771084243105 0.493804787893042
DDB1 0.466644219068593 8.61130657064919 43.1679812547848 5.02360864229092e-11 2.98551037740297e-10 9.52498141490558
DDB2 -1.36260576592205 3.62999635692642 65.7967060566753 4.9991715349254e-16 6.44313639263439e-15 -14.1909026751193
DDHD1 0.589844843119908 5.2739615088414 30.7652615435116 2.91204525911992e-08 1.11048278258581e-07 6.95448817055625
DDHD2 0.68206218100445 6.2626795332734 63.6430205542853 1.49136435661967e-15 1.80355824263608e-14 13.7438698283681
DDI2 0.952093739758844 1.50922651918398 18.3855239471268 1.80423508583369e-05 4.44833667778192e-05 4.35180235007496
DDIT3 -1.17721124825267 5.46893843715328 33.4388484062596 7.35402339030967e-09 3.07428716308148e-08 -7.51225556835322
DDIT4L -1.44880067339529 3.63323601491892 11.6977326224203 0.000625763032078545 0.00120377577985 -2.91945439899371
DDIT4 0.250234200701295 7.21956560087859 1.69575254027086 0.192844390320807 0.237886575956479 0.623630064698829
DDN 2.68189152535205 5.62198582713665 27.579204319869 1.50791291927222e-07 5.1849514387807e-07 6.28525530677124
DDOST -0.887728301778357 7.26305222984065 94.9839107706315 1.91938946812603e-22 6.41187975013671e-21 -20.1930146310998
DDO -0.103667910349648 2.84908595594493 0.477739764747554 0.4894478979295 0.542742202385503 -0.265406407367369
DDR1 0.493060259413088 10.1717651508426 13.6933427990523 0.000215216039247443 0.000447773183737977 3.34894191902708
DDR2 0.590042584423144 4.0445617417954 3.6270535606013 0.056847374784901 0.078386768803354 1.10575723732359
DDRGK1 -0.154145879239872 5.57028642039692 4.04730025398048 0.0442420457693372 0.0622320845843425 -1.2059856512361
DDTL -0.390277117008348 3.58595182411012 5.94984420726109 0.0147185868629886 0.0225102184804579 -1.6476202897886
DDT -0.610482798834448 4.93524183140503 34.6033602019457 4.04207948246567e-09 1.77074219962529e-08 -7.75184466265517
DDX10 0.12128809017341 4.64297340147156 2.12696541497307 0.14472702886219 0.183699739178344 0.735891460316327
DDX11L2 -0.297003291206952 0.46860493544315 0.999164379610988 0.317512788048592 0.370738481907208 -0.430932332738813
DDX11 -0.224902677799085 3.9632656068333 1.43134853052032 0.231544483641962 0.279923828447062 -0.552960130749273
DDX12 -0.711427603433734 1.56712533223294 9.30398044208266 0.00228656519617413 0.00400653120755009 -2.3972314701165
DDX17 0.0151573296849795 8.82015777057989 0.0177108394653942 0.894128468804418 0.91293997099212 0.0395577779136345
DDX18 0.0779693707693866 6.44112283532279 1.34297466333462 0.246510060862739 0.29573664520444 0.529094858010166
DDX19A 0.316247396635296 5.89933879571559 30.2981324933264 3.70482436531125e-08 1.39002434948308e-07 6.85697759200956
DDX19B 0.349167575541707 5.12592032733341 23.3373152322552 1.35937017535865e-06 4.01531646365356e-06 5.39628022049681
DDX1 -0.0710132984395115 7.07151253073023 1.26724342093713 0.260284449916368 0.310536356446505 -0.507887546921281
DDX20 -0.458154400822583 4.27790709950724 30.0027356745259 4.31437204169283e-08 1.60498948936783e-07 -6.79452780732422
DDX21 0.474630445057172 5.88333641563932 16.1711245211526 5.78695624265044e-05 0.000131814494816158 3.88003683046622
DDX23 -0.0153551041726117 6.89867620241161 0.042110657313998 0.837408983463735 0.863549034096497 -0.0637129972593149
DDX24 0.5796114262222 7.82892867306777 44.0324989764513 3.22968681579146e-11 1.97371221773901e-10 9.70471617049069
DDX25 0.921463779581914 4.15193043018222 13.5402318466971 0.000233503547647975 0.000482653906271807 3.31636417457607
DDX26B 0.222575436393007 2.96472999121582 2.31205100781037 0.128374560733934 0.16478440427112 0.7830838937281
DDX27 0.285913488104362 5.54805574761905 11.7809462796434 0.000598400579827827 0.00115411912477085 2.93774936227165
DDX28 -0.204828895658564 3.8686895251959 7.60337706597011 0.00582590791216143 0.00955528423418023 -2.01975638977066
DDX31 0.201023535568252 3.93357650379149 4.79550894496396 0.0285340252176966 0.0415458132138621 1.38147273577237
DDX39 -0.907187746041537 5.56964774290178 72.8062833735497 1.43020787386279e-17 2.32881607788871e-16 -15.6328648092378
DDX3X 0.162264912095555 8.35658392004709 3.53171852036996 0.0602053560259359 0.0826930486176323 1.08253099678228
DDX3Y -0.321109007348649 5.039215199779 0.1787664854333 0.672435453418392 0.716128534716219 -0.145009021116623
DDX41 -0.141351132034759 6.14682493091301 4.64018373737071 0.0312316585146316 0.0451014694163658 -1.34580930847629
DDX42 0.591966396396293 7.38569091922681 56.2272287971717 6.45612311551259e-14 6.02315455842343e-13 12.2201759923816
DDX46 0.320307465009908 6.0962328569466 20.1128085797467 7.30061131803726e-06 1.91905095320108e-05 4.7169134940502
DDX47 -0.575142336392878 5.8038990313185 49.4595456880466 2.02504791628662e-12 1.49732947418136e-11 -10.8246826264605
DDX49 -0.337101845856291 5.89407775786911 18.9500405039836 1.34186431168656e-05 3.38281495428393e-05 -4.47072175820711
DDX50 0.171705783758615 5.13927368878074 4.82357062485443 0.0280731332043696 0.0409297985724535 1.38796039264003
DDX51 0.690975903415378 5.33677769181616 51.8184170600875 6.08780870174206e-13 4.8712278113456e-12 11.312361559425
DDX52 -0.0226420715517139 4.86599192825008 0.0788526422521585 0.778858337370897 0.811710294382275 -0.0905989461296466
DDX54 0.342872951714382 6.00791913997802 16.4419064592725 5.01638926081196e-05 0.000115302659050968 3.93816067711253
DDX55 0.0942882681252313 4.49607833909917 0.799337694517448 0.371291461761167 0.425332268858959 0.371271667237164
DDX56 -0.483367658563535 6.03466541333808 33.7799310670601 6.17122148301919e-09 2.61877040374545e-08 -7.58190257593801
DDX58 -0.386924781832032 4.55672378348722 6.65315583857011 0.0098980359357224 0.0155921798907092 -1.8070931633022
DDX59 -0.199414565687074 4.24640320852882 6.78261959211542 0.00920497001738676 0.0145991961133751 -1.83567105744413
DDX5 -0.0134976320495562 9.20742980503173 0.0301375314319188 0.862178538484409 0.885475842343642 -0.0528232827855567
DDX60L -0.645048792733358 3.95686693491846 12.917015387592 0.000325608628545582 0.000658509971046644 -3.18143764463879
DDX60 -0.280674053560269 4.58301693531901 2.5386132965051 0.111092315167756 0.144467522360513 -0.840229775363816
DDX6 0.455742709587181 7.6530858233182 35.6588169675246 2.35081492353034e-09 1.07372138398769e-08 7.96910839749537
DEAF1 0.678940612884398 6.89318845060588 30.5970700254555 3.17572966318256e-08 1.20394901403962e-07 6.91939190459822
DECR1 -0.209999142071011 6.12643141760851 5.19966608091403 0.0225912275394708 0.0334343470172615 -1.47580715428162
DECR2 -0.541973162989174 3.89754614011183 27.9957685957094 1.21581014554419e-07 4.23925938648792e-07 -6.37271000955257
DEDD2 -0.984922476124792 4.05330661817341 54.876521404357 1.28345098123886e-13 1.13754528075418e-12 -11.9440313069431
DEDD -0.366787035987499 5.33122903979535 42.4989730009267 7.07193458049467e-11 4.10618680104404e-10 -9.38656129733823
DEF6 -0.218848456553158 3.51571274652177 1.01010450316019 0.314877804593194 0.368296782119171 -0.433802075644116
DEF8 0.154284760758925 6.27986528446344 7.18658584567204 0.00734506055281931 0.0118371073203304 1.9267544148687
DEGS1 -0.508092666577367 6.78719304161921 47.9480402200088 4.37665349698332e-12 3.05422765581052e-11 -10.5150985946609
DEGS2 1.96863089429357 1.70062441668953 79.7342803514927 4.2830468611493e-19 8.56551881667966e-18 17.0672463265225
DEK -0.378826477951213 6.79038728546904 19.2302612994171 1.15862128620506e-05 2.95082026378959e-05 -4.53005724282862
DEM1 0.216854601578149 2.71335479602315 1.58951486600057 0.207395459622322 0.253589245212391 0.595869168944702
DENND1A 0.237339256516351 5.57710507456339 9.54159650418038 0.00200866948059692 0.00355176437116229 2.44955585361932
DENND1B 0.549698937844456 1.82670566051057 13.7077418632989 0.000213572267245338 0.000444601538310506 3.35202903898609
DENND1C -0.122702399477474 2.39751889634796 0.334507063632429 0.563017140732427 0.613052136210804 -0.212502589909264
DENND2A -0.470525460755316 6.38874300406621 9.03135810499981 0.00265387241073377 0.00459767965668866 -2.33746129147888
DENND2C 0.27230668314086 0.60682340596697 3.72993057256812 0.0534456151809099 0.0740249345152345 1.13062196812894
DENND2D -1.25315467589155 2.23632249321563 21.1824160365045 4.17578139580838e-06 1.14344728939807e-05 -4.94178385069097
DENND3 -0.258057680300095 5.33702841926787 1.98472705676932 0.158893305651538 0.199879870589004 -0.699230940410657
DENND4A 0.659927485320557 5.05605800519525 47.281092837371 6.15026076276847e-12 4.19348295275147e-11 10.3774251181267
DENND4B 0.296930959917872 6.20889218708251 13.0815828966116 0.000298213345991666 0.000606646728827121 3.21706413987083
DENND4C 0.367731163092834 5.85715501360128 17.1160259208841 3.51643320117355e-05 8.27841888351936e-05 4.08205260231332
DENND5A 0.771221580934632 8.56984277705691 55.954279079125 7.41761126775884e-14 6.85151830615865e-13 12.1642131775703
DENND5B 1.15506202443286 6.00772587802441 85.0904896802024 2.85018134762731e-20 6.80526472729155e-19 18.1671549759176
DENR -0.404129884516865 5.90515584806631 42.4612053445966 7.2098173505092e-11 4.1781045781889e-10 -9.37902069380474
DEPDC1B -2.33496592405291 1.96697263658635 104.57398959112 1.51431705953747e-24 7.07266767086166e-23 -22.1504167479831
DEPDC1 -2.75080198088812 2.21741913677119 94.052988790086 3.07189196261785e-22 9.88512275400503e-21 -20.0050179332238
DEPDC5 0.853111171931489 4.22459487018412 74.3348841755342 6.59281494006958e-18 1.13294521098151e-16 15.9457910920287
DEPDC6 0.9958516509091 3.93091242732364 37.8678865601609 7.57011323966372e-10 3.73467275356787e-09 8.42774744673911
DEPDC7 -0.0594036534658246 1.54810837644907 0.129302162765043 0.719156680385638 0.75867134327449 -0.119946319906938
DERA -0.568639090635454 5.23243104768505 26.769019008317 2.29283919057116e-07 7.64570525969554e-07 -6.1165824479538
DERL1 -0.369428292882107 6.21186476272194 29.5178879202637 5.5403003365799e-08 2.02962711371291e-07 -6.69258374402379
DERL2 -0.5864124052183 4.48235095722881 44.3520727697789 2.74321400985271e-11 1.70013084579016e-10 -9.7695176530818
DERL3 -0.93259535397819 1.07328780672164 15.8791502192636 6.7518459177026e-05 0.000152371633335127 -3.81709587704299
DES -2.22933493874198 2.437322871145 26.5699226287346 2.54170070258396e-07 8.4059486720973e-07 -6.07541326618556
DET1 0.194779124876695 3.2203846901286 3.35684112050247 0.0669263322184222 0.090946317377077 1.04121488181429
DEXI 0.116504829102626 5.66660962927743 2.46150284431162 0.116667109965758 0.151005409728072 0.821007493945466
DFFA 0.000557567025345886 4.62236544163917 3.62689415851492e-05 0.995194872926332 0.996264759237346 0.00162523166071795
DFFB -0.296530269663047 2.70678496620011 7.1709759950556 0.00740924539330089 0.0119302223186847 -1.92335146321328
DFNA5 -0.233307041105141 6.18999722980238 3.27527730790945 0.0703310396202407 0.0952515370695361 -1.02112800740634
DFNB31 0.280466431608271 4.25302811945621 2.64053391936213 0.104168530447702 0.136260485964909 0.865630066508452
DFNB59 0.405205447285215 0.835781847269979 5.41151911446741 0.0200043003470135 0.0299331195008691 1.52384802049972
DGAT1 0.0429528751641095 5.49663566402628 0.217179483559164 0.64119746543757 0.687033515825556 0.163022076065558
DGAT2 0.818148905272022 2.75060575897303 11.8817514745126 0.000566866090025268 0.00109698586607706 2.9597989679807
DGCR10 1.65352730963577 -0.342246398658202 20.8640136321128 4.93071543316449e-06 1.33592888231892e-05 4.8742166607516
DGCR11 -0.232702029855843 0.474316781336457 1.9471319569376 0.162896245201743 0.204395414962167 -0.689528850606621
DGCR14 0.674134262812711 4.88876918299376 59.0272560678848 1.5550299388599e-14 1.59342441946862e-13 12.7976685314913
DGCR2 0.88119360128023 8.12699388512539 60.9480922295437 5.85996921782125e-15 6.49610724526181e-14 13.1873468138714
DGCR6L -0.345099382788172 5.68488776435831 18.0476632289173 2.15442913698651e-05 5.2451869456239e-05 -4.2802390283463
DGCR6 1.3331375189373 6.37457609918158 31.9444428073772 1.58645581751319e-08 6.26633224420176e-08 7.20298658232406
DGCR8 -0.0890591826511133 5.18692921095339 1.08194251205541 0.298263408917006 0.350763795836647 -0.454985238794534
DGCR9 2.05569488497427 2.69313366399701 46.8600956222866 7.62393477507747e-12 5.10283037798199e-11 10.2921888677114
DGKA 0.0472936455440332 3.99794852944901 0.231666412816139 0.630290952044402 0.67656375320674 0.169691273181165
DGKB 1.10587453643905 5.30880921180517 18.2430459279169 1.9443451034441e-05 4.76460488424566e-05 4.32197310839536
DGKD 0.474797595207731 5.47028484641598 17.5952463963944 2.73270576939833e-05 6.55312783812421e-05 4.18355135976393
DGKE 1.70147681717791 3.2123574011807 33.8313696683138 6.01018896938608e-09 2.55626050399324e-08 7.59239489007472
DGKG 0.721607591514832 5.78605540056011 7.0599437253685 0.00788264737378554 0.0126310564876351 1.89856032263858
DGKH 2.2308295969031 0.444443267238083 59.3884302695394 1.29427786171639e-14 1.34755037468292e-13 12.8704549908626
DGKI 1.27998322597296 3.20735951253092 29.3386397423212 6.07717377951591e-08 2.21270313150067e-07 6.65507684951585
DGKQ 0.62529230836695 4.64266977516039 30.9821630238797 2.60410676506162e-08 9.99191004188851e-08 7.00035148461063
DGKZ 1.17216439042907 6.28124748226467 37.2804111675358 1.02307091647812e-09 4.94412377055061e-09 8.30591066571165
DGUOK -0.649953797285858 5.35422652814867 56.7398454962873 4.97453014350605e-14 4.72374280485001e-13 -12.3257137565867
DHCR24 -0.0926586402135472 7.08306717746966 0.183023891836655 0.668787332017001 0.712904232648015 -0.146968806790419
DHCR7 -0.0468735821941427 6.1472411358424 0.0935032037214114 0.759769921942786 0.794540048222472 -0.0998842076023681
DHDDS -0.515516588380063 5.11831535473561 47.9322049843481 4.41214471105771e-12 3.07755356039554e-11 -10.5117943800597
DHDPSL 0.930905049668016 3.13082555738578 14.1549580247512 0.000168352851227994 0.000356240467326499 3.44825674815646
DHFRL1 0.614986878470064 4.4704767375859 38.5666004632129 5.29167634395573e-10 2.67801242692243e-09 8.57218741203972
DHFR -0.518128161034793 4.79085360418914 12.287583161934 0.000455981836316511 0.000897802746039341 -3.04681907058962
DHODH 0.0268147523661434 3.33748740642703 0.055709586722287 0.813410334937288 0.842065076447377 0.0746543440705583
DHPS -0.162736795189796 5.9937401060725 2.90150327547519 0.088496986213622 0.117535799393542 -0.929829834574523
DHRS11 -0.158591355337778 3.15252585589964 1.83082716996174 0.176029875536335 0.219378428742439 -0.658806078396212
DHRS12 0.179952256943655 3.11160973934495 2.33212549187155 0.126728732726849 0.162854182240583 0.78820108388643
DHRS13 -0.978995663577571 4.12974099994802 49.4671113663367 2.01725336320844e-12 1.49230674570221e-11 -10.8261418978598
DHRS1 0.0417557272678646 4.01414770923382 0.142761218694602 0.705551272587553 0.746326475703369 0.127071151642466
DHRS2 2.50978544816661 1.69995400467339 24.9397964784572 5.91487454931115e-07 1.84982611062525e-06 5.73286909470257
DHRS3 -0.634790175013744 5.84288832173513 11.5780330723815 0.000667354939059012 0.00127916135816805 -2.89307466854564
DHRS4L2 0.737503908063263 3.56641478762515 18.766392071471 1.47747920339103e-05 3.70090158899175e-05 4.43169246311512
DHRS4 1.14706605850507 4.38270393158756 61.4701182697953 4.49513711174538e-15 5.0469516072264e-14 13.2969708594857
DHRS7B -0.527056902678027 4.53295837982293 41.3337735846424 1.28332330748723e-10 7.16381939237625e-10 -9.14485537171791
DHRS7 -0.406930226133461 6.19459253549407 17.5832337183009 2.75002274924657e-05 6.58829215967594e-05 -4.18122715016383
DHRS9 1.35398532956976 3.24995946385025 16.7499569454635 4.26432323780062e-05 9.92566035306848e-05 4.00324059004056
DHRSX -0.720221340182021 4.45600908759126 35.4835453478059 2.57214263087762e-09 1.16691022170497e-08 -7.93296255588092
DHTKD1 1.21651153791107 6.1965350559955 103.09746355332 3.19059307089367e-24 1.41058297220311e-22 21.8506013630285
DHX15 -0.487387713988079 6.82445755327852 50.6913968769212 1.08092330631886e-12 8.30566082560326e-12 -11.0806258079452
DHX16 0.226552742044936 4.99603355362173 12.4203412891148 0.000424682621673002 0.000839393258199265 3.07603452325726
DHX29 0.138727281679882 5.29277310134274 6.28731855247288 0.0121604889487429 0.0189142003181252 1.72321201571235
DHX30 0.270690383491362 6.84830206816223 14.9948285088935 0.000107806209777594 0.000235375838141321 3.62823812050899
DHX32 -0.226618531488092 4.8033711159424 9.16217567140889 0.00247068652442929 0.00430434501022824 -2.36609292553098
DHX33 0.569674722470518 4.83556534729083 20.6934010134795 5.39014427026249e-06 1.4490754146994e-05 4.8389090118128
DHX34 -0.216072178640988 4.12672618850298 4.52138362015899 0.0334737501430295 0.0480977339551544 -1.31787538420735
DHX35 0.168874756207774 4.33647855883618 5.41476607786289 0.0199671285278923 0.0298865027061551 1.52452490276877
DHX36 -0.00331270053223692 5.8239167586336 0.0030462514877172 0.955984819378958 0.963812276622486 -0.0160075461449517
DHX37 0.253565414845853 4.84790378824665 8.22092901652209 0.0041409995417647 0.00694939763153327 2.15805283809172
DHX38 0.606496301869204 6.2451192377918 52.9290107311764 3.45823826620455e-13 2.86779543445135e-12 11.542451830988
DHX40 -0.603931408997626 6.57461001514704 55.2711399903092 1.04998957939343e-13 9.39567251854814e-13 -12.0270721287469
DHX57 0.0915284494005882 5.17401637689485 2.51234341679303 0.112957847284259 0.14667587299008 0.833641318256364
DHX58 -0.167766588262136 3.65260269761179 0.950046840158848 0.329707374840855 0.383354938173397 -0.416398938022345
DHX8 -0.0239051754215368 5.59845562001731 0.106723293859744 0.743905909674401 0.780305135753231 -0.107735534668537
DHX9 0.102458620705161 7.92068430497016 1.9957588628676 0.157740039911378 0.198561072544746 0.702105889959936
DIABLO -0.381122677208776 5.86227321825717 17.2195386888503 3.32993916837456e-05 7.88380163191047e-05 -4.10326431174552
DIAPH1 -0.516477586309233 6.1664000252584 32.6838834477605 1.08432583447829e-08 4.39841290713096e-08 -7.35670400306274
DIAPH2 0.603943704420621 3.37472228954883 12.6982848101734 0.00036599112117844 0.000732424676217271 3.13523703225065
DIAPH3 -1.60149479876208 2.03840405105711 65.2836654907216 6.48567060030329e-16 8.2308352873866e-15 -14.0845560891747
DICER1 0.834114787651204 6.38654215255058 73.0606010492491 1.25729463400608e-17 2.07217176460803e-16 15.6835742482851
DIDO1 0.29953111088113 6.19884496448413 13.9096414900028 0.000191812010384237 0.000402564747529898 3.39516425881538
DIMT1L -0.22516510119878 4.95912500316563 5.25292816196651 0.0219098711972246 0.0324972793397163 -1.48815299647365
DIO2 0.846804402184642 5.37892752099938 6.32178110212121 0.0119263776834043 0.0185791615542702 1.73097388886606
DIP2A 0.662031561057351 5.81128838115236 43.2464318413518 4.82617022964969e-11 2.87390528583336e-10 9.54152754883845
DIP2B 0.704707727699982 7.27221447226184 37.2607758624524 1.03342376491468e-09 4.98768405360018e-09 8.30210106484142
DIP2C 1.18174290434769 6.33402616544083 76.9736981793034 1.73249928867024e-18 3.22253519374505e-17 16.4918023309596
DIRAS1 0.345307843709273 6.18147991630328 3.08433083011508 0.0790497750437784 0.106047415665159 0.974499910608396
DIRAS2 1.10853808515524 5.9772515374585 11.3544322756997 0.000752681258691017 0.0014303824073007 2.84454784003251
DIRAS3 -2.33977281057501 4.05436884364116 74.8949229110079 4.96445047540249e-18 8.74294889279216e-17 -16.0583420602875
DIRC2 0.0576222080646464 4.51828481711629 0.342854634697829 0.558186089080102 0.608414261555669 0.215800614404808
DIRC3 -0.72929766233512 0.0542022018190266 8.20128898156835 0.00418606398366912 0.00701948984723537 -2.15369444977638
DIS3L2 0.407896465433239 4.28909204874365 25.3041181227594 4.89662198451185e-07 1.54926249622514e-06 5.80987499218023
DIS3L 0.563327273630367 5.69167289342097 58.6699374000481 1.8646897641774e-14 1.89250768368386e-13 12.7229623485652
DIS3 0.150816801182595 5.66696265725032 3.0838834069514 0.0790715199957857 0.106067036681121 0.974419564371808
DISC1 0.106012961258935 4.90884645003589 0.441456299936789 0.506420397669756 0.559107632818206 0.252504578805178
DISP1 0.0600705465361811 4.20084395778488 0.186495905469656 0.665849188771497 0.710382174257539 0.14850794491909
DISP2 1.36868741097471 4.78317149213945 42.4289899160083 7.32955460413048e-11 4.24089452609476e-10 9.37254252860246
DIXDC1 0.839680077929656 5.64900381449801 48.7152908559111 2.95950024155021e-12 2.12806921326528e-11 10.6720142511654
DKC1 -0.236163565557093 5.91146659595481 8.5442618955135 0.00346613120934632 0.00589384716823224 -2.22960112991364
DKFZP586I1420 0.260407413936975 3.25188061328154 4.8233839619534 0.0280761732714873 0.0409302255941183 1.38795586165791
DKFZP686I15217 -0.130477085226382 1.99186204253158 0.702678543848663 0.401885125762708 0.456135178543352 -0.340906432345541
DKFZp434J0226 3.81301108223541 0.358048190056039 36.3959710831926 1.61035754246888e-09 7.53540107576753e-09 8.12289362717721
DKFZp686O24166 1.94452332982501 2.80518494362233 37.4104019250631 9.57103017973357e-10 4.64793933011246e-09 8.33273954945794
DKFZp761E198 0.648719083349335 3.64451601970955 37.896427872344 7.46017099052569e-10 3.68531457519371e-09 8.43352543522968
DKK1 -0.892149614648413 3.183357195422 2.75232452742938 0.0971131488590419 0.127850914981962 -0.893296159540694
DKK2 -1.22712310135317 1.18251050004536 10.2420894410547 0.00137272007687141 0.00249294934486923 -2.60328654599172
DKK3 0.261222454440319 8.31467529337542 1.71071476588304 0.190892659541901 0.235751801601026 0.627544979725758
DLAT -0.0980982575017301 5.5471239353491 2.7810151331915 0.0953876913392428 0.125757120012687 -0.900467417049894
DLC1 -0.0640075636954334 5.51806035365394 0.106400165917137 0.744280317138969 0.78058795192549 -0.107578156171164
DLD -0.146556196654687 6.77274167793565 3.81475925216809 0.0508029054649127 0.0706075082576245 -1.15114911450803
DLEC1 0.266067716817195 2.36544618711507 0.611339455876987 0.434283926644357 0.48847925585643 0.31115387464403
DLEU1 -0.948274472343633 2.52212311494679 34.7832201307465 3.68536180122409e-09 1.62642788733524e-08 -7.78876518773206
DLEU7 0.040275698917387 0.457722328460731 0.0454352408344505 0.831205724650779 0.858042963456797 0.0664909658516836
DLG1 0.1592980984089 6.24939693800832 3.8798509827603 0.0488688946691554 0.0681484146083626 1.16654424305526
DLG2 1.80743862583626 6.06514182799709 50.193963942582 1.39275562180875e-12 1.05708945539116e-11 10.9758882592972
DLG3 0.918339667742643 5.22532709779606 22.0151243346644 2.70510434409073e-06 7.63465611339417e-06 5.11721052002456
DLG4 0.882098830943878 6.88697598068258 19.1840796037348 1.18699230340732e-05 3.01431708342691e-05 4.5208110651138
DLG5 0.931527611621572 7.09252242867805 30.5231559328225 3.29905208173244e-08 1.24784404584239e-07 6.90383968890225
DLGAP1 1.7398350343203 5.42268401650085 37.8832561887536 7.51070876685541e-10 3.70905037843483e-09 8.43073726779631
DLGAP2 3.07443602443704 3.0071224598345 38.9043761633126 4.45081724839461e-10 2.28349608071045e-09 8.64139972945978
DLGAP3 2.01254409022556 4.39771082851525 34.7323489582029 3.78293064643354e-09 1.66504826296051e-08 7.77857317354886
DLGAP4 -0.0320360376274142 6.8636970802205 0.121822397730512 0.727066296091714 0.766039229578563 -0.115748989175171
DLGAP5 -2.53007420076704 2.41135374611981 54.7443308982131 1.37274614546577e-13 1.21092627716368e-12 -11.91688229649
DLK1 -1.4013040623257 1.3519773140294 2.97763436923503 0.0844225809609644 0.11258611114728 -0.948515181635045
DLK2 0.954105102626608 1.29370415899467 10.9136512952053 0.000954581886069201 0.0017802372663093 2.74952211197096
DLL1 -1.0403021650172 6.70357988969548 11.1629219407828 0.000834483882320009 0.00157339602160033 -2.80316195229782
DLL3 1.69659329040912 7.98849820247961 20.1290148560803 7.23901279090979e-06 1.90353073723553e-05 4.72044010602902
DLL4 -0.659655991627613 2.84777418008913 10.4768780681977 0.00120877846019892 0.00221356812665974 -2.65490710726223
DLST -0.184027765993943 6.54398349261277 7.50255509320085 0.00616115215167443 0.0100718681048713 -1.99688997012236
DLX1 -0.144478595697506 2.02728696000747 0.188590904863986 0.664091991738868 0.708659689508479 -0.149562270387817
DLX2 -0.821494097814204 -0.464600993462786 5.36659570791807 0.0205260003689802 0.0306429738975386 -1.51366908875822
DLX5 -1.73902205839354 1.34479876501877 26.7985009207363 2.25812439525058e-07 7.54007067791089e-07 -6.12262458319086
DLX6AS -1.42094103279321 0.211142850359378 12.4217546471673 0.000424361339329756 0.000838869522976521 -3.07630558369803
DLX6 -0.732738958673654 0.681535014610873 3.47267474783274 0.062390349779429 0.0853663165913962 -1.06871345722823
DMAP1 0.0916194280320703 5.52153946443713 1.03483248919699 0.30902635123364 0.362106457493512 0.4411637302816
DMD 0.586521918918952 5.72637276602461 11.6666784463773 0.000636295112350044 0.00122299294500269 2.91257604824191
DMGDH 0.918974122541639 1.25084844423463 22.7055132011572 1.88825326934891e-06 5.44055027268023e-06 5.26435717230502
DMKN 1.6145858316011 0.389847462115175 11.692888324846 0.000627394320397395 0.00120675806604709 2.91837978964784
DMPK -0.0321894574753302 6.31972809040891 0.0523142531837664 0.819084145053476 0.847408838077338 -0.0719070108233437
DMRT2 -0.521905820609467 0.360500988544806 2.32259648241563 0.127507032534144 0.163741361638184 -0.785841602431308
DMRTA2 -1.89597669286185 2.71746385734342 15.5805370948959 7.90642607221768e-05 0.00017613313703644 -3.7541589297895
DMTF1 -0.279687946694415 6.12933093373838 4.72716437051184 0.0296897950364849 0.0430886670805171 -1.36563694031706
DMWD 0.18677084522083 5.92066656781422 3.65371436982235 0.0559443156861718 0.0772559421084691 1.11206810704005
DMXL1 0.90315411484651 5.73821990889513 121.211135089585 3.43552681757776e-28 2.82795105276746e-26 25.5485281117411
DMXL2 0.782396619342361 6.14522448370352 38.0462307602846 6.90880493142149e-10 3.42885691782974e-09 8.46485063710538
DNA2 -0.287959523956793 1.90380749990479 2.23830600759089 0.134628399250782 0.17204121454991 -0.764367500142231
DNAH10 1.19507414730642 1.67760687208278 34.1085447227731 5.21218861447037e-09 2.23793654659925e-08 7.65015223141467
DNAH11 -0.305702972190772 0.883180222307575 0.341386000595378 0.559030286605765 0.609200719729322 -0.215239592246224
DNAH17 1.53864105323157 3.02261598375456 24.9449624937451 5.89904647595222e-07 1.84565084933247e-06 5.73385045312053
DNAH1 1.34197202199751 3.72140275850768 56.8877945173489 4.61400670861467e-14 4.41800038249678e-13 12.3547742508647
DNAH2 0.425477726710507 0.347758452234165 1.00467483641091 0.316181972171821 0.369445157508271 0.432450021570284
DNAH5 0.294765743421381 2.04256512202796 0.875319492059077 0.349486845571238 0.403393594063052 0.394271002715116
DNAH6 0.25680786720006 1.46063960878498 0.484956644418247 0.486185697182232 0.539727345377995 0.267825577773372
DNAH7 1.26876737324574 3.41923610875423 22.5985284357041 1.99637459413683e-06 5.73654485593918e-06 5.24134960617393
DNAH9 -0.89300495695832 4.06160620837499 9.26337241742115 0.00233782141161809 0.00408720971740177 -2.38857307778299
DNAI1 -0.112628231575561 -0.0395157674323445 0.078051709369845 0.779955243621523 0.812682927107985 -0.0900788638360406
DNAJA1 -0.19021596036824 7.43542720726455 4.96447547801276 0.0258731610723628 0.0379563043341014 -1.42071607984435
DNAJA2 -0.208757633203963 6.61392380346619 17.8637188125791 2.37302320805358e-05 5.73304244799582e-05 -4.24161484265545
DNAJA3 -0.165548220060642 5.91858247136152 8.90153791764054 0.00284930578186152 0.00491624862118758 -2.30836616238453
DNAJA4 0.597246381822985 5.06923840828615 4.97629895255386 0.0256969005032485 0.0377162959903359 1.42347096466072
DNAJB11 -0.696656920598187 5.59890466533265 57.4389132508103 3.4864087791047e-14 3.39281544088053e-13 -12.4694397640469
DNAJB12 0.529185890625086 5.57922053414659 55.5519911717044 9.10195902973271e-14 8.248788782481e-13 12.0836098167474
DNAJB14 0.59594504237694 4.18055738171405 24.4353496757774 7.68456482717268e-07 2.36261517457791e-06 5.62660701098191
DNAJB1 -0.982970364239465 7.33916130277418 29.7319797800312 4.96096380281659e-08 1.8268264878439e-07 -6.73830270002045
DNAJB2 0.610953988342805 7.56428588682681 48.7922311012001 2.84564768147025e-12 2.05612535432712e-11 10.6869504115479
DNAJB4 0.126339245656572 4.79670155221201 1.4814963342794 0.223540553609977 0.271215855719467 0.566684924501942
DNAJB5 0.0426036525479907 5.8996909285018 0.111983428774977 0.737897231772277 0.775257799603354 0.110553855780532
DNAJB6 -0.290755041618569 6.22120898667264 14.1871936790249 0.000165493019000617 0.000350687027462693 -3.45508029914722
DNAJB9 -0.846140764562488 5.96933299281839 71.3487977478053 2.99340225183558e-17 4.64086369928183e-16 -15.333401186487
DNAJC10 -0.357255957921337 6.45735209214329 17.9725634108076 2.24111991395652e-05 5.44172842210532e-05 -4.26426313615496
DNAJC11 0.195852900011728 5.61452299751225 5.90796954985839 0.0150725349203269 0.0230164778313385 1.63796113489599
DNAJC12 1.44835237099276 4.30557575186879 65.0507478694459 7.29938467584674e-16 9.20859714525322e-15 14.0358065259899
DNAJC13 0.248311787172282 5.88512089821834 12.4617356156482 0.000415373803565672 0.000822303255291649 3.08496799047488
DNAJC14 0.0203881980166425 5.60186562322301 0.141216767382929 0.707074364803235 0.747725243892639 0.126257956924261
DNAJC15 -0.307129410232476 5.13941221934107 4.96403364432385 0.0258797720804881 0.0379622648643489 -1.42064788505542
DNAJC16 0.152517985238367 4.84324750324997 3.3162606455281 0.0685976899706993 0.0930647407460798 1.03121482814681
DNAJC17 -0.0125869693099694 3.07231672424363 0.0122869987525576 0.911737884174761 0.928057849034623 -0.0324249518700537
DNAJC18 0.29124361424184 5.60049762234313 9.76849180321386 0.00177528023751489 0.00316613601373406 2.49947043225782
DNAJC19 -0.125345163358182 4.54120420102277 1.65301261365843 0.198549393770188 0.244012332961129 -0.612588222835017
DNAJC1 -0.368112176825516 4.06234566605681 11.3031665791292 0.000773750151426237 0.00146910966051988 -2.83294578543428
DNAJC21 0.109567137389457 4.85513319724016 2.35523622389883 0.124862969637452 0.160755432530004 0.793834341713612
DNAJC22 -0.853839901101976 0.982464900836531 9.91080180997417 0.00164311517398052 0.00294736009837898 -2.5305668002936
DNAJC24 -0.0289475775303183 4.73969466667299 0.119247679810471 0.729851878011073 0.768376422448203 -0.114425969887571
DNAJC25 -0.450009769708934 3.04426039505821 15.5278643896538 8.12980097898564e-05 0.000180569327349295 -3.74335601977154
DNAJC27 0.678287035219404 3.67557250072878 39.4504745431746 3.36485955216038e-10 1.76028941248727e-09 8.75441592314428
DNAJC28 0.0672083649151868 1.21854799410812 0.374395403364716 0.540618090868812 0.591993895035605 0.227682771935898
DNAJC2 -0.235007671305433 4.79227348870426 5.12806410156836 0.023541971068491 0.0347210282072309 -1.45940742237473
DNAJC30 -0.389236416790025 4.1282893576234 16.3797344212108 5.18365055586915e-05 0.000118853815992451 -3.92498686999083
DNAJC3 -0.136043282228302 6.06377443225424 1.87862882015997 0.170490073131165 0.21315193417649 -0.671310722137818
DNAJC4 -0.301356585903206 4.51699638504056 7.57963592980585 0.00590313617114503 0.00967343002792452 -2.01441950543419
DNAJC5 0.815630119271617 7.64240711499562 86.1078139196985 1.70388242790057e-20 4.21696749057983e-19 18.3749997470326
DNAJC6 1.35428273215854 6.84084131010496 39.6129343408321 3.09625812421877e-10 1.62950016929479e-09 8.78794559007838
DNAJC7 0.376210850703628 6.61754985847468 27.7629558055296 1.37126797938555e-07 4.74026023778778e-07 6.32419781513334
DNAJC8 -0.373012436539645 6.86795013698047 18.0883840710324 2.10884031113028e-05 5.1398023549043e-05 -4.28905358097064
DNAJC9 0.0149331616060314 5.08658992473881 0.0238763227726508 0.877200017453876 0.898426002615337 0.0465176870349626
DNAL1 0.448498938534853 5.40494694821967 18.4560043497791 1.7387214622679e-05 4.29819330783632e-05 4.36671405635534
DNAL4 0.124841910972272 4.30422575263544 1.45489012315963 0.227744908845783 0.275912457057515 0.55922869129606
DNALI1 -0.732631224202361 5.75860345533505 11.48406131192 0.000701955707935763 0.00134048168322673 -2.87273911598017
DNASE1L1 -0.419929928463127 3.79827844769495 11.4577966185676 0.000711946645968707 0.0013583420512598 -2.86699085430486
DNASE1L2 0.724542192358829 1.27662178934133 8.19605924238914 0.00419814765711926 0.00703737645628036 2.15258921627227
DNASE1 0.680357137201141 1.57168820711619 22.0694378380823 2.6296327138325e-06 7.43150565314691e-06 5.12892318750351
DNASE2 -0.234022503384961 5.91409234984441 4.11743479873468 0.0424433889335864 0.0599226809174173 -1.22240876470787
DND1 0.117445783895659 2.12731694518293 0.812037907349151 0.367518427914168 0.42162601505299 0.375072600249509
DNER 0.598545551707338 8.8815253968602 14.8576088589329 0.000115939420152046 0.000251768170943789 3.59899917517024
DNHD1 0.554430637855299 3.611200404312 10.1700421433755 0.00142741012591126 0.00258430497507773 2.58765623635115
DNLZ -0.186081999458869 3.46702498942519 2.2148217015216 0.136690853238825 0.174467319661206 -0.758285910939714
DNM1L 0.333960999943352 6.77839129260746 16.4904084238095 4.88968107909546e-05 0.000112633516384421 3.94833235713228
DNM1 1.15847079278253 7.2411207756357 9.3312694135293 0.00225276242669759 0.00395241490760331 2.40313747131508
DNM2 0.128296148116516 7.15419439098489 3.07863681419028 0.0793269879050273 0.106371415065881 0.973175063272491
DNM3 1.88819180206537 6.53064880838382 69.9996067128328 5.93162836673783e-17 8.62198351570995e-16 15.0643928118049
DNMBP 0.804367127447598 5.07946261940826 32.3695108972645 1.27470872064357e-08 5.10397345575612e-08 7.29209159291711
DNMT1 -0.113193300948981 6.35917257026682 0.875870191665513 0.349335301049844 0.403249914801396 -0.394425715696688
DNMT3A -0.508221492750738 3.97488302663719 22.7745186145665 1.82165089786179e-06 5.26494213913535e-06 -5.27860639727855
DNMT3B -0.597033726114224 0.933728583933938 13.3649134057925 0.000256375749703861 0.00052665237491949 -3.27847595303958
DNPEP -0.499777633004245 5.25743266297654 45.1298193816737 1.84396129038718e-11 1.17306487043034e-10 -9.93067797075664
DNTTIP1 -0.309605281949446 4.77139061494472 16.4115042476178 5.09749115581546e-05 0.000117004345602364 -3.93179800803093
DNTTIP2 -0.352509530415746 5.8684486272985 25.6338000122679 4.12745996899504e-07 1.32589534450317e-06 -5.87749075428608
DOC2A 1.67816087772778 4.15278778122481 16.6027135478222 4.60850376537985e-05 0.000106585063024518 3.97230365366366
DOC2B 2.6711580445634 1.00895504092812 40.1641357295232 2.33495779971925e-10 1.25048656570874e-09 8.90292096964312
DOCK10 0.788068113096305 6.64858403847194 31.6721380264156 1.8252205289223e-08 7.15254094171841e-08 7.14553964757911
DOCK11 0.140624659272311 4.41329933230316 0.903689996783356 0.341794210532113 0.395709996325896 0.402622978557979
DOCK1 0.733201431363929 6.37676993873229 36.3840655620849 1.62022433369624e-09 7.57919069002834e-09 8.12037716608559
DOCK2 -0.0379900954018479 4.92139508761265 0.0259931386000574 0.871917075780632 0.894052892040674 -0.0486367876448927
DOCK3 1.4514499167045 5.92699972063573 47.5764940133272 5.28989826281817e-12 3.64880528785777e-11 10.437849311386
DOCK4 0.231102897077252 6.57625400013772 5.19072933526672 0.0227076846781712 0.0335903290329699 1.4737857420201
DOCK5 1.56876694540811 3.68722810356975 25.9190676076058 3.56034918369531e-07 1.1516639706443e-06 5.93867421968297
DOCK6 -0.642232155226151 4.66809453979854 18.649190765119 1.57113944693876e-05 3.91052566320424e-05 -4.40776485966695
DOCK7 0.00567209125157568 6.54358351625664 0.00124123861021985 0.97189537057469 0.976878440679505 0.0101594749983587
DOCK8 0.163695587050864 5.21054902660951 0.516626230901494 0.472284394790512 0.526255717447 0.27880317278631
DOCK9 1.25528643832423 5.97192197925734 62.0017496335504 3.43152285436433e-15 3.92373438274552e-14 13.4063003998681
DOHH 0.511152318312701 4.31776009231486 28.6624201155152 8.61596087513398e-08 3.07323919268904e-07 6.51240363693779
DOK1 -0.78152587688705 4.27335544572432 38.6570443305089 5.05205950484579e-10 2.56371371126354e-09 -8.59113047391155
DOK2 -1.26906123562453 1.32714749051464 14.2703216179911 0.000158341896130144 0.000336298775544264 -3.47327471393823
DOK3 -1.06285827803973 3.40889069416919 28.5293485400003 9.22889276457329e-08 3.27306054033272e-07 -6.48504596166747
DOK4 0.608302891393296 3.99527715488825 10.0237140918621 0.00154537528843812 0.00278477823203187 2.55520938449014
DOK5 -0.676672101810675 4.90245657092063 17.3827693153289 3.05583730358324e-05 7.26950662399595e-05 -4.13849506338403
DOK6 2.6735085551389 4.8806319874109 58.3730369330628 2.16842590872566e-14 2.17704700903663e-13 12.6621321931248
DOK7 -0.96892133356618 -0.312693477747502 13.2396216978116 0.000274093221637105 0.000560180371628425 -3.2516721126542
DOLK -0.238574918657655 4.7233892476572 9.7734428975814 0.00177050599996401 0.00315951238393386 -2.5003799380485
DOLPP1 0.0451246713424349 4.63782572680163 0.292636236114873 0.588536099930471 0.637160249445145 0.19575132638177
DOM3Z -0.297218304684038 4.49731321885175 10.9704166418162 0.000925779434778804 0.00173129004628711 -2.76163016785552
DONSON -0.865291905313369 3.69908474662014 49.2038630815101 2.30695938672288e-12 1.69317181787114e-11 -10.7712989687859
DOPEY1 0.968725564228383 5.75430140437316 60.4476801812811 7.5560361212753e-15 8.21732716575772e-14 13.0852694216238
DOPEY2 0.339967507361646 4.76833451473354 10.8837902424058 0.000970095220303526 0.00180713286913006 2.74300991483885
DOT1L -0.380411662540997 6.09911479226553 5.54047665146865 0.0185815209694319 0.0279332136942353 -1.55387909618645
DPAGT1 -0.39334899444411 5.00225379259327 28.2563812453604 1.06263734664817e-07 3.73137728675726e-07 -6.42813083638594
DPCD -0.45598732235875 3.5866930430371 14.4704506889193 0.000142375557303408 0.000304953051791759 -3.5157670161194
DPEP1 -2.18009613565445 2.06100389742527 22.2438632021544 2.40125011432271e-06 6.83249201598655e-06 -5.16542086712378
DPEP2 -0.341648473081732 1.30656837500136 2.67590256406598 0.101877553444265 0.133498123902032 -0.874524837555737
DPF1 0.132484207717152 4.94664654039518 0.670150358594583 0.412999190103896 0.46736100055886 0.330347530601768
DPF2 0.0255997088874848 6.37917259085993 0.107132497451474 0.743432665682546 0.77991855273935 0.107950748518192
DPF3 -0.221648374324283 3.74707792527178 1.82835406497813 0.176322078882039 0.219669090497825 -0.658231048089129
DPH1 0.057369178774966 5.41149537870073 0.59595211131483 0.440126660199653 0.494230261555218 0.306070666412524
DPH2 -0.276032641054551 4.47306711144115 12.6823071607541 0.000369131815548311 0.000738115007362003 -3.13187596450309
DPH3 -0.864558333308334 5.47307267880411 124.317447852765 7.1788916337978e-29 6.56185929153089e-27 -26.1829730865935
DPH5 -0.427813882398211 4.83392467666207 14.7888408199028 0.000120244959417816 0.000260510346134366 -3.58417502407333
DPM1 -0.562688930882256 4.4566577189789 59.0768190095728 1.51635103375628e-14 1.55807683116792e-13 -12.8074111304057
DPM2 -0.682279752112552 5.31108566740234 80.517858188014 2.88089523722924e-19 5.961452519372e-18 -17.2246479106807
DPM3 -1.10095848591937 4.37852320638404 98.0849596412718 4.0081162331933e-23 1.46724628398887e-21 -20.8334969817259
DPP10 1.7101122404557 5.14070425360581 32.953431080957 9.43930108673716e-09 3.86894489384586e-08 7.41240745597767
DPP3 -0.212708389990841 5.22143434055144 6.83309260457757 0.00894841967639137 0.0142180339936606 -1.8471604517591
DPP4 -3.93153300279978 2.58675569211643 140.873904905252 1.71441136914224e-32 2.4560591335433e-30 -29.6097611810722
DPP6 0.712482055725561 7.93119263328012 23.4244147904796 1.29919146925728e-06 3.8482412923388e-06 5.41473770465765
DPP7 -0.425598103362032 6.7975858583216 11.8539455421447 0.000575393067839215 0.00111233700762118 -2.95376361349462
DPP8 1.04338644832718 4.90129733203462 50.7780491789815 1.03423934030388e-12 7.96749324259951e-12 11.0986782961885
DPP9 -0.139295283424804 5.59764014070377 2.93590935900127 0.0866298672366403 0.115292397673846 -0.93819932893384
DPY19L1 -1.0955301080192 6.80134903867422 46.4292570597883 9.49865889110415e-12 6.28142560224415e-11 -10.2019417796824
DPY19L2P2 0.48165738769753 2.8609543500503 4.56785615002104 0.0325773097473323 0.0469273264938126 1.3285741873613
DPY19L2P4 -0.0725763376630391 1.41644506117463 0.0729995623980813 0.787018461319203 0.818782770420697 -0.0868313047368712
DPY19L2 0.189084696553615 2.33489207609339 0.40281280021614 0.525640173421859 0.577460031249984 0.238478069978309
DPY19L3 0.0447029773460136 5.8550015773864 0.0989662365314246 0.753073735033204 0.788644519453131 0.103118710388463
DPY19L4 -0.12219819269163 5.99787004317973 2.9396546323627 0.0864292109925325 0.115045904992204 -0.939128835239058
DPY30 -0.828280567238485 4.82978662636433 87.2898359124201 9.37283376956131e-21 2.39529760433437e-19 -18.6206405198734
DPYD -2.23479330327678 4.70518913589039 88.0514470173235 6.37739800886427e-21 1.69069133334642e-19 -18.7719356735735
DPYSL2 0.0108415111589401 9.57747805086928 0.0109169630231918 0.916785049359958 0.932239997980755 0.0304722674947522
DPYSL3 0.300551930767126 10.0468781122056 4.46219157126546 0.0346530108127997 0.0496389970291225 1.3041770021354
DPYSL4 0.536645104030719 6.29292713683411 8.39517683668169 0.00376217910372525 0.00635590276294392 2.19682275555527
DPYSL5 -0.205413315243147 6.4948396416121 1.24635840812962 0.264249143043756 0.3147623906467 -0.502017164846558
DR1 -0.723525921483899 5.68491964128795 79.7655606528036 4.21577317874626e-19 8.44231244491135e-18 -17.0735385789063
DRAM1 -0.87713390744757 3.99348558007866 23.7440516186677 1.10034925151146e-06 3.30459655276542e-06 -5.4808815545151
DRAM2 -0.608788547200964 5.30722213508204 27.6368837863655 1.46361135239488e-07 5.04192960446968e-07 -6.2974032222462
DRAP1 -0.308712913355397 6.68528409545798 17.3249931793922 3.15016295372395e-05 7.47956619084193e-05 -4.12612359015519
DRD1 2.25279300498568 1.30406644284706 24.4014610238577 7.82093582128859e-07 2.39959066724421e-06 5.61986283583786
DRD2 0.0898224816717598 1.46230131163516 0.0849323952585053 0.770721226246008 0.804143440920898 0.0946664760724009
DRG1 -0.297961457543777 5.810434526276 9.57841234724853 0.00196878583940867 0.00348910910209941 -2.45728545024265
DRG2 -0.342287994140396 4.71851161076007 5.43390915983466 0.0197494221969472 0.0295754991770345 -1.52906791659007
DRP2 1.14347985628031 4.77267237171501 29.8944858415741 4.56208429547905e-08 1.68954745012037e-07 6.77222960676801
DSC2 -0.239329750951948 2.393957206987 1.04539262313355 0.306570598566331 0.359539936086253 -0.4442528631153
DSCAML1 2.25406478855467 5.85154342729276 49.7853810660696 1.71517169158565e-12 1.2867242211951e-11 10.8905145238393
DSCAM 1.45870281326766 5.84146835687989 30.6813114818552 3.04079738529326e-08 1.15632568258e-07 6.93691982834916
DSCC1 -0.686970342379273 2.76181172874506 22.8297138371985 1.77007789468143e-06 5.12483298734136e-06 -5.2903202832201
DSCR3 -0.0869687559270347 5.74194323686023 2.08216397638148 0.149028770547439 0.188615328948887 -0.724423014634819
DSEL -0.518360871033641 6.42699351964574 13.7039006004062 0.000214009537944964 0.000445387359385672 -3.35126211291256
DSE -0.870051762785199 4.76212191271507 33.2313635466788 8.18201552630602e-09 3.39281517746822e-08 -7.46943979776482
DSG2 -0.722483058057711 2.07295667433844 1.53634393965075 0.215162823845372 0.262333135226858 -0.581146850327237
DSN1 -1.15125711488569 3.85467501566631 90.3842252025922 1.96123576561143e-21 5.63014483079859e-20 -19.2494804331402
DSP 1.86958505021506 3.27266772692075 46.5974827404301 8.71721605124935e-12 5.80329767415389e-11 10.2363251521777
DSTN -0.361207010212583 8.0959099876916 24.9952620763862 5.74713673323459e-07 1.80039087864723e-06 -5.74463319600195
DSTYK 1.12047671458271 5.97963975540482 153.537499304123 2.92283653110167e-35 6.39852951887219e-33 32.1939198221437
DST 1.45571204532599 9.24700448271469 107.236222455022 3.95148124066623e-25 2.00932146773673e-23 22.696950575698
DTD1 -0.221419854255336 5.88259423562173 5.95628830691834 0.0146648824084708 0.0224393635620629 -1.64898946494724
DTL -1.578713094868 3.39695376716165 32.4433012089211 1.22721255668624e-08 4.92969530387392e-08 -7.30717992290038
DTNA 0.331639052141734 8.91222827718647 4.94904934848546 0.0261050192127483 0.0382550094669752 1.41731168622506
DTNBP1 -0.161588799841296 4.22152916808621 2.35527770672834 0.1248596482332 0.160755432530004 -0.793834341713612
DTNB 0.371607263732477 4.29261210418189 7.92461294073237 0.00487667764373027 0.00808834690125095 2.09214023055402
DTWD1 -0.21525608641945 3.99799271860448 7.1534410164557 0.00748203005548057 0.0120383116411021 -1.91943441809222
DTWD2 0.207245075977076 2.95462857405687 3.85167977057162 0.0496961960273596 0.0692114063013302 1.15982232627286
DTX1 0.469243317362065 5.83639717718435 6.70383331892256 0.00962058576370647 0.0152001174224245 1.81815305707404
DTX2 -0.486578696029571 3.32969091278031 15.6000778448057 7.82513671867888e-05 0.000174531005945504 -3.75812740816121
DTX3L -0.823262109514805 5.63519514503657 24.8061585984352 6.33945987993202e-07 1.97399725850099e-06 -5.7046534548167
DTX3 -0.986694333156683 7.26037529314434 35.0522657810045 3.20973273355474e-09 1.43350743396979e-08 -7.84360005052099
DTX4 0.962592565636357 6.13907524513841 23.4412686971095 1.28785904985174e-06 3.81771030317172e-06 5.4181970299778
DTYMK -1.54492983101643 4.49678970158625 152.310299965305 5.42010865280337e-35 1.10622190161805e-32 -31.9561577473696
DULLARD -0.288082778970549 6.93947029379093 16.4770448148582 4.92426795071028e-05 0.000113325097617597 -3.94567389817031
DUOX1 1.04537308115595 1.05690953372513 21.1311496393974 4.2889938282861e-06 1.17164868074137e-05 4.93120259214737
DUS1L -0.237090712984819 5.28628928347392 9.03545692786764 0.00264792861341037 0.00458898318148203 -2.33828353398173
DUS2L 0.274957957701821 3.4869341020449 9.07624767092656 0.00258950839976333 0.00449453467475231 2.34731526469788
DUS3L -0.024473722286338 5.01112578196693 0.0472348870245298 0.827946592984528 0.855275510743982 -0.0678939630240964
DUS4L -0.305732351995365 3.35445076803391 9.14390517001119 0.00249547913518698 0.00434398219828845 -2.3621119631616
DUSP10 -1.01282114343081 3.40725112798773 31.3115865000189 2.19764162539359e-08 8.50679723999456e-08 -7.07023391850589
DUSP11 -0.604412367857265 4.29452981730037 79.1997565244202 5.61369969262105e-19 1.10195667615759e-17 -16.9578354796
DUSP12 -0.357338294075568 4.29580048916048 15.2229737503826 9.55341192606328e-05 0.000210214568433639 -3.67733718949191
DUSP14 -0.56003211495536 4.53702695799489 29.2800962121151 6.26357724100231e-08 2.27556784476209e-07 -6.64291021172139
DUSP15 -0.708760222262752 3.09389857526476 31.7086323261041 1.79124250962665e-08 7.03048528738869e-08 -7.15301469626595
DUSP16 0.134852775153665 5.59335435801736 1.85452018229668 0.173258584318661 0.216304646201083 0.664934151860859
DUSP18 0.184456677759242 2.98778569893332 1.81346159213444 0.178093536650844 0.22169066777182 0.654252588439444
DUSP19 0.436487199177012 2.91501947468139 11.9965317584882 0.000532996496548847 0.00103561747549312 2.98480062968734
DUSP1 -1.00472008126852 6.77508527407298 16.9808042275137 3.77596549667186e-05 8.84978919850779e-05 -4.05306707404965
DUSP22 0.0802212756401301 5.24324332407645 0.964865035265987 0.32596417184166 0.379535807773437 0.420747243787486
DUSP23 -1.52466437634378 3.5283733412865 87.1874447171563 9.87084222800613e-21 2.50965321425023e-19 -18.600386285508
DUSP26 1.78240600610293 5.48849009938167 49.9990718764152 1.53818719160975e-12 1.16037726419209e-11 10.9354007891185
DUSP27 0.846971507072981 0.643321346158863 9.54455334995708 0.00200543620867601 0.00354761086208585 2.45006402404812
DUSP28 -0.163629014202442 2.91621435712623 2.38797095948773 0.122272239374193 0.157766874031012 -0.801984179426831
DUSP2 0.279954459367249 2.08512479117328 1.00194583742658 0.316840129810691 0.370098086558172 0.431683160242299
DUSP3 0.121882145542974 6.43432342453883 1.14214964349986 0.285198554881966 0.33712894868188 0.472203953759051
DUSP4 -1.2805970401775 2.68557973797905 16.6419007677881 4.51426521658272e-05 0.000104584104279064 -3.98053431880036
DUSP5P 0.546461602351965 0.48573492535517 3.51024920227889 0.0609902809913211 0.0836657947232937 1.07745205932032
DUSP5 -0.973992683773296 3.33826566040462 11.6151032976809 0.000654184047013379 0.00125536941221694 -2.90122845738615
DUSP6 -1.2159219666451 6.10159071474878 39.7902413735057 2.82754339579707e-10 1.49707068422105e-09 -8.82475769395057
DUSP7 0.711822289387967 4.9962558059749 42.9643176900004 5.57474174294144e-11 3.2920363546605e-10 9.48253537742658
DUSP8 1.11640913356422 5.21967418528897 27.477962547508 1.58894777328442e-07 5.43160075472372e-07 6.26507216000751
DUSP9 2.19523512081998 2.43208788010842 31.7016295014858 1.79771299820353e-08 7.05055365657328e-08 7.15177677796555
DUT -0.519710061855956 5.64981351962137 25.1627186361034 5.26910005971174e-07 1.65936000400857e-06 -5.78005938203287
DVL1 0.417604126023014 6.62074412873943 26.4605799064817 2.68971266421985e-07 8.85809659244287e-07 6.05265958829418
DVL2 0.123142378993941 5.54510672607053 1.75398560145436 0.185376470271286 0.229681832064191 0.638873356334455
DVL3 0.107392564706234 7.04898549148179 1.43779381978385 0.230496682228145 0.278792829072668 0.554718401069802
DYM -0.150939853851513 4.82224138322492 4.47472740049709 0.0343996895127895 0.0493181538922883 -1.30699318855234
DYNC1H1 1.39266104469395 9.5689888741223 175.257297741567 5.26041124561088e-40 1.82267132903155e-37 36.7392916379039
DYNC1I1 1.22624924272793 5.17393954888895 15.0796968517526 0.000103065879062186 0.000225787168379285 3.64630074292663
DYNC1I2 0.681513981231036 6.9775666917873 133.726790540766 6.26957648007756e-31 7.42536704282791e-29 28.1292820738983
DYNC1LI1 -0.185546880600469 5.52054619407101 8.49024518429657 0.00357055685170656 0.00605896657557814 -2.21760144329189
DYNC1LI2 0.623489376502783 8.40769440860851 46.1655850125449 1.0866913779654e-11 7.1230157678427e-11 10.1473360942797
DYNC2H1 1.12633738011642 4.99206056227968 67.7133536267928 1.8907861727858e-16 2.58447919159042e-15 14.5876269601161
DYNC2LI1 -0.165936120006618 4.26500796593331 3.69771113427623 0.0544871645264253 0.075355450132666 -1.12288533157836
DYNLL1 -0.801672149526259 7.71882473035877 70.995554790513 3.58030654026018e-17 5.45429316394033e-16 -15.2632615227824
DYNLL2 0.64400727717164 7.03437530642081 48.74899027204 2.90908287192929e-12 2.09890681398908e-11 10.6780068425366
DYNLRB1 -0.145848063984743 7.04967991503983 3.4241175121734 0.0642505739557364 0.0876379475754386 -1.05730780189064
DYNLRB2 -0.218821890803641 0.274877911503934 0.427779577667621 0.51308049176064 0.565413183930605 -0.247634069136989
DYNLT1 -1.07420400644849 5.9845192052409 67.8355597500636 1.77715347150224e-16 2.44260235903246e-15 -14.612147227801
DYNLT3 -0.936252230922485 4.91028209704134 20.0489729331093 7.54840613910871e-06 1.97894955246491e-05 -4.70356527672103
DYRK1A 0.218613256459646 6.43302339552344 14.1263966104835 0.000170928281945536 0.000361125988755891 3.44234125605632
DYRK1B 0.0367816496047546 4.81604516223778 0.151229876598308 0.697362804002311 0.738661198409671 0.131554713702931
DYRK2 0.417944485523152 4.63002606054518 7.43811886422884 0.0063856601631793 0.0104103239710262 1.98253575496212
DYRK3 -1.0848361288298 2.78699994551641 39.5218517534479 3.24408928031085e-10 1.69949670138366e-09 -8.76967967401841
DYRK4 -0.273501063127944 4.46810955495816 6.47129504319201 0.0109630615705873 0.0171808829641506 -1.76495452056272
DYSF 0.163617302209593 4.0089089929734 0.552550492463183 0.457277432952212 0.511638365391634 0.291036897240356
DYX1C1 -0.218147542725096 2.25315355958227 2.00168366553854 0.15712459176378 0.19793686418268 -0.703473314332435
DZIP1L -0.208726293108048 1.78283941964189 1.25038944812803 0.263478107840847 0.313994587163717 -0.503077838503827
DZIP1 0.210003294210244 5.71744391692052 3.48048717980294 0.0620964558065543 0.0849954152560269 1.07060449996464
DZIP3 0.866163221492367 5.88860584447055 63.4872713280463 1.61406409760799e-15 1.94562629371047e-14 13.7109405731967
E2F1 -1.25691851437381 4.01620257762607 43.4683353071036 4.30875433237447e-11 2.58356749853644e-10 -9.58778018755011
E2F2 -1.31457059969162 2.12150587841898 18.7261857245393 1.50896033045273e-05 3.77214764486832e-05 -4.42341131696952
E2F3 -0.123935830410066 4.97442353082904 1.12936950275957 0.287909865033165 0.339875531188427 -0.468680100648953
E2F4 -0.334799493784984 5.32749825480142 27.2285064776399 1.80773581308872e-07 6.1142919135548e-07 -6.2136538306705
E2F5 -0.51344427186891 4.31970785912897 12.0428356485631 0.000519918193819001 0.00101192177265961 -2.99485305964584
E2F6 -0.512749404390156 4.47886525470574 53.1813026728207 3.04139976989902e-13 2.54571995346773e-12 -11.5941893734055
E2F7 -1.78516435148876 2.09863151157106 27.7795433176422 1.35956100340314e-07 4.70544021950236e-07 -6.32739973972722
E2F8 -1.95121502377447 0.698422248313205 38.5571679831381 5.31731235785216e-10 2.68915943040188e-09 -8.57038344928609
E4F1 0.0934719778809627 5.04762588524854 2.67879668953347 0.101692543158372 0.133290859551032 0.875199631401261
EAF1 -0.10585013599291 5.86575803726046 1.77679251231879 0.182543681207213 0.226605424621419 -0.644729697937097
EAF2 0.0492714567385484 2.10584141293372 0.0765084071966839 0.782086088642202 0.814447517626349 0.0891368960572933
EAPP 0.000335557110221375 5.382066365219 1.42207959470397e-05 0.996991146902211 0.997593760758633 0.00104627572495334
EARS2 0.234028184159278 5.02449150177041 7.45969520533328 0.00630956890544054 0.0102964147997983 1.98731396982989
EBAG9 -0.181502577217772 4.50425990061412 6.21043953246698 0.0126999093300818 0.0196608425923617 -1.70639787381966
EBF1 0.548005378732454 3.59934206388772 5.34872714834341 0.0207374041327517 0.0309337789521293 1.50956702219508
EBF3 -1.13646700616328 -0.325973257264828 6.2006927879905 0.0127700319240138 0.019759134451748 -1.7042320835876
EBF4 0.747523564762149 5.83764003924028 23.0712546424145 1.56107191229308e-06 4.56047263161854e-06 5.34099014622433
EBI3 -0.0318057552369246 2.85459574750092 0.0181219201863883 0.892914161007087 0.912137681511456 -0.0399396026719481
EBNA1BP2 -0.352298980364974 5.81354623766576 18.2542400977076 1.93295192706513e-05 4.73902431484999e-05 -4.32431106302922
EBPL -0.310985317218984 3.96214448216055 5.26380822186428 0.0217733259750237 0.0323269341008348 -1.49043548209514
EBP -0.694258538520618 4.34651882539048 35.7878443728938 2.20016355876246e-09 1.00924374575129e-08 -7.99600393321725
ECD 0.398289658994479 4.45437400725415 20.4795161662687 6.02728457591027e-06 1.60501363532595e-05 4.7945212737129
ECE1 -0.566014743981473 6.96225772222746 12.6774278863601 0.000370096332418334 0.000739646580375689 -3.13097574629177
ECE2 0.416610441628115 4.21302682160136 3.79199648942864 0.051498188050034 0.0714871428079247 1.14577206043212
ECEL1 2.62507899193565 2.71987426400476 12.5422776848616 0.000397847055678272 0.000790441829917399 3.10213008509349
ECH1 0.1514050625039 6.95474239638293 2.32972966242505 0.126923918043948 0.163090940486139 0.787570162847861
ECHDC1 -0.246408914988599 5.95336045515853 8.61025895968169 0.00334274771957656 0.00569704853282672 -2.24435008079801
ECHDC2 -1.33285842268877 3.50491797808081 33.6798676347799 6.49696175732156e-09 2.74682841153047e-08 -7.56116846917535
ECHDC3 0.0716596574450988 1.03957791798765 0.0673112326674641 0.795292619759666 0.826006604517202 0.0830164801688317
ECHS1 0.0358239362263357 6.22063565959715 0.189667800302857 0.663193248328685 0.707954159693994 0.149994862135746
ECM1 -1.05949987799733 3.48878994155517 47.3820644885252 5.84147274147532e-12 4.005158875989e-11 -10.3973802517154
ECM2 -0.2973688845922 5.06063786172794 1.00794390143142 0.315395920942818 0.368700182512911 -0.433326647410617
ECSCR -1.77324358934243 1.71905436919378 60.2704573746248 8.2679050876484e-15 8.91987819702198e-14 -13.0496410759739
ECSIT 0.324080188918823 5.83226392628252 9.20280445607185 0.00241644640451502 0.0042157652202423 2.37512358337245
ECT2L 0.296706777323639 -0.110982861008762 2.30110703866637 0.129281827082838 0.165806141147216 0.780399388038119
ECT2 -1.64073136447632 4.39628035874644 112.470884922395 2.81772464248629e-26 1.67256093419933e-24 -23.7766180511957
EDA2R -0.409405276629268 3.10399479713515 1.67586409225657 0.195474925057084 0.240752327719723 -0.618429505196391
EDARADD -2.3022646205652 1.92491177338842 130.821358330387 2.70922537002013e-30 3.03494351788946e-28 -27.5178493869931
EDA 0.751670828134283 2.11183551718575 19.8526798351901 8.36453893063685e-06 2.17720589670787e-05 4.66210049811749
EDC3 0.0276220675285729 5.47954241299704 0.09937144772897 0.752585229053175 0.788299165330657 0.10330893327789
EDC4 0.24401732987602 6.25574227700084 11.2539193294759 0.00079455067369759 0.00150419447108264 2.82269601197692
EDEM1 -0.364751003388683 4.80130503931877 15.7001476182259 7.4218377678663e-05 0.000166082849058937 -3.77967521368736
EDEM2 -1.08313948044743 4.54755514188515 120.612397602671 4.64585581743595e-28 3.76188075130316e-26 -25.4245949753651
EDEM3 0.33172515995141 5.94860486657672 21.8504569763076 2.94746396812065e-06 8.28571050208104e-06 5.08167024476994
EDF1 0.0286704099577193 7.40857051444911 0.193007791280223 0.660424960678549 0.705403361470335 0.151562475112902
EDIL3 0.918032021007931 5.48990355203094 9.68147810075632 0.00186134829014534 0.00330775622314832 2.48046650481558
EDN1 0.323397200315002 3.92106520108397 1.38564621613574 0.239141727688541 0.287986792825054 0.540627428680774
EDN3 1.42769755326854 3.15794485586266 34.0655721618281 5.32857567832853e-09 2.28330310702953e-08 7.6414364323676
EDNRA -0.107770116903884 4.95338813450919 0.19973897488029 0.654931620504559 0.700188448184373 -0.154785058568369
EDNRB 0.802035940083601 8.61883911218302 10.3676412015069 0.00128243295630227 0.00233953331896015 2.63087076533075
EEA1 0.290225696173436 5.75767466821388 7.69829813096661 0.00552729168477878 0.00909957113939436 2.04097907539138
EED -0.539359837937945 4.25571724990566 55.555612768022 9.08520580354804e-14 8.23861724084372e-13 -12.0841456736262
EEF1A1 -0.406709555929637 11.9582605289298 5.90250049589531 0.0151194052902705 0.0230850604037447 -1.63666898474816
EEF1A2 0.347174556374234 7.4816238121708 1.3725679839952 0.241371158121452 0.290366482426444 0.537053516544094
EEF1B2 0.510587756313862 7.25080713685928 15.9684972026848 6.44053598939602e-05 0.000145677160628528 3.83660853189861
EEF1D 0.434918350692544 8.55967411313889 10.7102207377228 0.00106545317045275 0.00196999091419404 2.70553577684576
EEF1E1 -0.00751099351198594 4.10340702206882 0.0059517021933857 0.938506384231888 0.949467414861879 -0.0225199353909038
EEF1G 0.472232441164136 9.42660064608149 10.3757385744357 0.00127682059056495 0.00232970626516407 2.63269883239031
EEF2K -0.198420951068289 5.32557081349983 5.11226886507637 0.0237572323051619 0.0350246392355637 -1.4556263293844
EEF2 0.806827855596777 11.4810518716623 22.1260316232774 2.55323881211096e-06 7.23482408931937e-06 5.14057202404276
EEFSEC -0.0975893294892645 4.76524640275186 1.44024178458888 0.230100218454214 0.278471542096445 -0.555219180174158
EEPD1 0.89302371210043 6.09106561788805 15.7273649729389 7.31580967095757e-05 0.000163981116725736 3.78520616033025
EFCAB1 -0.962554191250959 2.00254776706947 4.05158012347127 0.0441300198615126 0.062103822226946 -1.20688167001685
EFCAB2 -0.0248301628176153 4.20246641034953 0.0383254598711744 0.844791057897756 0.870318211286037 -0.060321928831706
EFCAB4A -0.604483112186704 0.822290674323954 8.9685078942293 0.0027467282135954 0.0047491590639849 -2.32338328431269
EFCAB6 0.560087707259893 1.03497910475123 7.1641917130172 0.00743731955449086 0.0119741327039507 1.9217559330724
EFCAB7 -0.160198080234438 3.83046196822385 3.12221310372831 0.0772318250361956 0.103861085045065 -0.983547144608063
EFEMP1 -1.06993403299743 7.61764475709779 17.8733435493123 2.36105159360347e-05 5.70874840848719e-05 -4.24345909645967
EFEMP2 -1.88899688333362 5.83483995750809 66.3386553804441 3.79738145253302e-16 4.97163323912913e-15 -14.3035009170572
EFHA1 -0.0497418875584481 5.62817160252993 0.439922499440641 0.507159863948041 0.559758116376166 -0.251999600523695
EFHA2 1.12254314759875 4.06825085274795 27.9610793769249 1.23780196901063e-07 4.31089563728129e-07 6.36543249087877
EFHB 0.373792307431322 1.48741154046046 1.64306529699704 0.199905415490255 0.245456073883033 0.61002621668594
EFHC1 -0.221214617782261 4.84789136777164 2.85804196225715 0.0909181083792047 0.120461440350535 -0.919151948300174
EFHC2 -0.778947284532349 2.11793365053651 4.28145580967629 0.0385303335668369 0.0547979610359205 -1.26123560077334
EFHD1 1.08479949808388 6.83904959846913 25.9317872719913 3.53696681479164e-07 1.14509492771796e-06 5.94115850906626
EFHD2 -0.200407089049752 6.37418970411564 1.73608421168527 0.187635748822339 0.232210733591165 -0.634117709525628
EFNA1 -0.795164537430772 4.86339898574093 28.5373754071986 9.19071248044236e-08 3.26418176987153e-07 -6.48622566503639
EFNA3 0.942470194456114 3.90918588351053 21.3100506660458 3.9067779873036e-06 1.0749230883257e-05 4.96862260878158
EFNA4 -0.831538377578503 1.28173114389394 17.1924233793576 3.37780849835453e-05 7.984446900997e-05 -4.0977551629525
EFNA5 0.674016775995356 2.63843869816539 4.64908213511893 0.0310701566591403 0.0448864795951256 1.34788445457527
EFNB1 -0.658623872980021 4.6633414772733 29.2476563632205 6.36932180956833e-08 2.31173022267378e-07 -6.63606284916166
EFNB2 -0.885086024941722 5.08537138799347 26.8864257425662 2.15769028193684e-07 7.2257647809793e-07 -6.14111618004801
EFNB3 -0.399601523910756 6.03232590791516 3.07414918115543 0.079546206011809 0.106646173253842 -0.972054723567174
EFR3A 0.291285730247977 6.28113330149674 5.31958202383458 0.0210870689364258 0.0313925100003804 1.50317395872701
EFR3B 1.02524381745511 6.34264263897944 57.012504107096 4.330497232618e-14 4.17335564481084e-13 12.379514604026
EFS 0.968755422796223 6.91315394162217 34.8754032871665 3.51493378169828e-09 1.55906515074494e-08 7.80713573598639
EFTUD1 0.233717162285916 4.61667184655676 7.35914293792382 0.00667225886317189 0.0108301541346986 1.96536536245384
EFTUD2 -0.247373869049192 6.95716548163654 5.26726426612092 0.0217301371418725 0.0322692428263488 -1.49121122487178
EGFL7 0.249306946779268 4.69961375910353 2.73292400521569 0.0982991651649924 0.129263835992341 0.888522960237678
EGFL8 0.683368824213325 3.15749407717688 17.7112903431693 2.57096113563247e-05 6.18516873240565e-05 4.20864844824939
EGFLAM -1.50033192832881 2.04765281676644 44.1087796370134 3.10624575032944e-11 1.90845177048076e-10 -9.71931881086748
EGFR -0.623018706696888 8.45798770337615 3.50370193398612 0.0612318126793028 0.0839507478705193 -1.07597543062072
EGF -0.19766942847892 1.71282641147348 0.545288162379904 0.46024936554593 0.514538553107887 -0.28858207906534
EGLN1 -0.00556331399478529 6.82755753753342 0.00869237545383328 0.925718530072544 0.939272703592402 -0.0272082986060918
EGLN2 -0.319396220604302 6.12706125251916 12.9154349722923 0.000325883665366314 0.000658887329392416 -3.18118884398967
EGLN3 -0.251429206470024 5.52496229598982 2.69493218976589 0.10066777182969 0.132017351684759 -0.87936898359952
EGR1 -0.949923355630774 7.88137588649179 10.8414551724487 0.000992527027132843 0.00184476798618416 -2.73405824666267
EGR2 -0.117403622246654 4.72981496195214 0.130477782484206 0.717937171187352 0.757545744583595 -0.120591137056159
EGR3 0.370408397011164 5.07559763965682 1.22030760551363 0.269300292762559 0.32008815810685 0.494730392597453
EGR4 2.10892848345287 0.547232466179453 12.1552865738556 0.000489489216399847 0.000957827664189825 3.01871262372327
EHBP1L1 -0.298702855941987 4.88925633457054 3.02465691297854 0.0820076642640929 0.109669885097453 -0.959912611545788
EHBP1 -0.0281823710767222 6.29831015941379 0.139464002183075 0.708814449060592 0.749033724133184 -0.125498628395017
EHD1 0.459031041066582 6.7992294884653 13.8381723184143 0.000199246918724207 0.000416935371077523 3.37993125955788
EHD2 -1.01272391693305 5.97611453555629 33.1054437129509 8.72939793429262e-09 3.59577826439109e-08 -7.44420709711692
EHD3 1.2940303551405 6.00394590962014 42.6976391199917 6.38893522914941e-11 3.73728880954445e-10 9.42744333952127
EHD4 -0.928689913270231 4.67093309381289 31.1076119138343 2.44112231021332e-08 9.39800550384193e-08 -7.02696430497305
EHHADH -0.0239377124970601 3.08542444832752 0.0348800396673141 0.851847252680658 0.876254640823607 -0.0573696689068863
EHMT1 0.373583752649278 5.59889477115169 14.0652404553086 0.000176577086674533 0.000372426672475066 3.42895922324943
EHMT2 0.603803217068285 6.75278016790267 34.2206753224663 4.92034141735847e-09 2.1235534285374e-08 7.67293680770035
EI24 -0.217837152449988 6.77543184172625 11.679249173252 0.000632010329126645 0.00121516607222324 -2.91536436459945
EID1 -0.271509199065628 8.31422003175205 18.1306142888798 2.06258502004772e-05 5.03530300076864e-05 -4.29797439053192
EID2B 0.516604277678627 3.17305503796103 14.7266197099045 0.000124279162484626 0.000268314047508831 3.5713565893636
EID2 -0.231873423143553 4.12989104178937 5.8689774450952 0.0154100004495764 0.0234902390728708 -1.62911256315001
EID3 -0.551131126100096 0.384264443242525 3.82856016708934 0.0503861986862422 0.070074113154702 -1.15444238988528
EIF1AD -0.0146747974019441 4.37567668945634 0.0415117726111163 0.838553258875628 0.864609342836539 -0.0631800758571537
EIF1AX 0.0632548856606956 7.02531424743375 0.748913424520069 0.386820465180902 0.440884188397357 0.355675476167806
EIF1AY -0.482140072413251 3.82173730146288 0.350850855861921 0.553631875969922 0.604258520521388 -0.21877721698265
EIF1B -0.176915301086781 6.11369182149633 4.76772707977 0.0289980853694324 0.0421669406518811 -1.37502790731343
EIF1 -0.212730680962373 9.22715080245653 7.89599283145887 0.00495444353794675 0.00820727754857333 -2.08580087962955
EIF2AK1 -0.234807962234083 7.69970360004417 8.49111498633241 0.00356885025266717 0.00605676044133593 -2.21775960333247
EIF2AK2 0.216701934625026 4.18174525822477 2.78819659550783 0.0949610409996916 0.125283321513717 0.902106741110233
EIF2AK3 -0.118909949319333 4.98310443958144 1.79365268766563 0.180481752050042 0.224270027005303 -0.649228764651595
EIF2AK4 -0.0769351575731974 5.61947665104832 1.12342727400929 0.289181668313138 0.341187652533849 -0.46700669419105
EIF2A -0.0169800829792781 6.42766988146276 0.0270333746559288 0.869401864806295 0.891910650950147 -0.0496786498199264
EIF2B1 -0.32734559408371 5.92576079612754 21.5697427719145 3.41192232555716e-06 9.49462658357791e-06 -5.02252211106183
EIF2B2 -0.130849762052961 5.24642885556728 2.01586768320334 0.155662259686672 0.196194231204782 -0.707313766542018
EIF2B3 -0.774134617056433 4.65197027521099 100.453169810865 1.21229656341339e-23 4.86846536342211e-22 -21.3126079154242
EIF2B4 -0.252941896231382 5.34092698275497 14.9658637650103 0.00010947377317913 0.000238701850811629 -3.62214421361092
EIF2B5 -0.0660680172168188 5.70186094803881 1.120171979163 0.289881425398804 0.34190495226542 -0.466094608691652
EIF2C1 0.448507907075388 5.8067997854352 21.5562513206875 3.4360086072768e-06 9.55273227091193e-06 5.01987239381239
EIF2C2 0.690423494433332 3.02795611776199 15.3726477441965 8.82566519445449e-05 0.000195210192595275 3.70949751006933
EIF2C3 0.234370533982902 2.60973769208155 3.33666827558164 0.0677516670238403 0.0920175102085867 1.0361295219656
EIF2C4 0.718605803488616 4.45416107355814 34.9765743245743 3.33695883306088e-09 1.48720758760915e-08 7.82762840749626
EIF2S1 -0.132702591582391 6.43836937320274 2.93179879245716 0.0868506749965063 0.115555296193333 -0.937210144907251
EIF2S2 0.038383760890588 6.18963416205349 0.253652075106842 0.614515197995793 0.66177534766457 0.179289415134245
EIF2S3 0.000245857819124353 7.00996404800629 7.66584776101809e-06 0.997790878503504 0.998192862339603 0.000785539917308497
EIF3A 0.915529968733581 7.82403511837158 83.4993566954355 6.37367086860789e-20 1.44099123325325e-18 17.8413386613521
EIF3B -0.139485636071986 7.29620830941283 2.04982787308012 0.152223398876664 0.19228286730508 -0.71605941033427
EIF3CL 0.112088971160157 8.74294632966293 1.15542497229333 0.282416385665902 0.334211416206217 0.475978719281993
EIF3C 0.0871681963342999 3.71545431376184 0.122064830548709 0.726805715369415 0.765927171685452 0.115812523368451
EIF3D -0.0972594036542297 7.36762754194167 1.01348207585508 0.314070084183055 0.367467424551857 -0.43478115444217
EIF3E 0.333655348049882 7.87434567983941 5.94982553569434 0.0147187427637171 0.0225102184804579 1.6476202897886
EIF3F 0.161581418406594 6.62872732231982 2.15579166867835 0.142033219644901 0.180589941926044 0.743306441661822
EIF3G -0.0532974841103733 6.64012937340772 0.478858551612788 0.488939801225526 0.542219136468858 -0.265825158986869
EIF3H 0.0280079614083787 7.44385933192826 0.0543440469413952 0.815669702965907 0.84411078033542 0.073600553218898
EIF3I -0.794635605744478 7.31724208257071 83.8153509696965 5.43213631186902e-20 1.23940886539872e-18 -17.9067854016994
EIF3J 0.122023564997778 6.59644224513138 2.72464955873409 0.0988098069581418 0.129832199829734 0.886617584314473
EIF3K -0.453112961230449 6.6505173304782 25.0371207177567 5.62371368856584e-07 1.76506657353997e-06 -5.75323890955333
EIF3L 0.545019480565847 8.55922672499046 16.1762615541399 5.77128349508703e-05 0.000131497710343021 3.88108180910615
EIF3M -0.255095405257175 6.65087608188918 5.84367014436981 0.0156331843881563 0.0238085264437434 -1.62326748309805
EIF4A2 0.341806370355589 8.96292077201735 12.0699676994174 0.000512405885116475 0.000998735646565982 3.00054944914177
EIF4A3 -0.591709645040825 6.20031527066445 72.7692062778714 1.45733070817693e-17 2.36265181949163e-16 -15.6266002749884
EIF4B 0.635364664985578 8.34635088245592 29.2605851499898 6.32696497316707e-08 2.29747626456779e-07 6.6387489666537
EIF4E2 -0.233269769162852 6.09344225985968 16.6705966773196 4.44648745532566e-05 0.000103142171254705 -3.98656373046264
EIF4E3 0.260480434814644 4.87204832832489 3.02055747711285 0.0822151998831101 0.10990796438389 0.958970835668869
EIF4EBP1 -1.16621041531644 4.95718791230509 56.4846457387872 5.66389233650974e-14 5.33752890080068e-13 -12.272659760412
EIF4EBP2 0.396933912749681 7.52074896402916 19.4543092157692 1.03035114646927e-05 2.64629968716852e-05 4.57736097454248
EIF4EBP3 -0.0748499949690531 3.40998056893021 0.185931121765606 0.666324908340611 0.710838809205697 -0.148228869325132
EIF4ENIF1 0.561489409091334 5.48956509413759 55.5113309791282 9.29218505461454e-14 8.39564979555501e-13 12.0759456852671
EIF4E -0.149114056645204 4.90285255246429 3.38994593938564 0.0655950998008212 0.0893091466278165 -1.0491040604108
EIF4G1 0.0719913751892741 7.98291328430779 0.82258001184529 0.364426909354082 0.418659613113306 0.378138932225589
EIF4G2 -0.212493489928233 9.84901801159957 7.41052646884688 0.00648433454805421 0.0105573271152289 -1.97644602176826
EIF4G3 0.330622647040938 6.97106926246758 11.2064588293664 0.000815131201817775 0.00153924458502953 2.81269236555583
EIF4H -0.239754280247782 8.24635393573437 15.4462491853769 8.48852416017596e-05 0.000188004342890533 -3.72583211844052
EIF5A2 -0.206261437013167 3.34078090035524 1.76561509958438 0.183925677282135 0.228168914723274 -0.641743523299602
EIF5AL1 -0.835550767895258 5.92250123764503 109.085567537043 1.5542917155425e-25 8.30014059851887e-24 -23.0809145509199
EIF5A -0.294146202245495 7.6757585902623 15.8453797056627 6.87341522187275e-05 0.000154974293872098 -3.80974033379975
EIF5B 0.529955474549188 7.54156681526429 28.9806391915648 7.31053096745351e-08 2.63217981836853e-07 6.57968444505139
EIF5 -0.0644097129905844 8.19588236622451 0.620747515759916 0.43076964004417 0.484892480131316 -0.314354551010889
EIF6 -0.428330924487288 6.37154825092458 35.9955577760198 1.97767883390787e-09 9.12525145444203e-09 -8.03975515933483
ELAC1 -0.317938002278831 3.23643523507279 11.3027600261267 0.000773919594485893 0.0014692441435073 -2.8329060317332
ELAC2 -0.00542879043716578 6.21847802019011 0.0108018556991709 0.91722333108901 0.932435592844904 -0.0303811569863956
ELAVL1 -0.211234240180146 6.64114913463988 11.2456328834754 0.000798105750284666 0.00151034898685269 -2.82092269141367
ELAVL2 1.62574629365105 4.31134992169392 23.1567845663727 1.49315452488263e-06 4.37373483254369e-06 5.35914755057454
ELAVL3 1.02572361737766 6.48248600530455 26.2363106985879 3.02088631936095e-07 9.8723810643033e-07 6.00557808964287
ELAVL4 1.71498671861895 4.32318431056477 26.8836304324786 2.16081330489136e-07 7.23459717518569e-07 6.14058564553519
ELF1 -0.15784855026545 5.40386517373359 2.06355395984679 0.15085796768882 0.190671264047823 -0.719714754284001
ELF2 -0.374297793647437 4.93333959693456 31.9935738674809 1.54683428247373e-08 6.11631740301913e-08 -7.21350998519514
ELF4 -0.993949137447941 2.76258283852674 19.1310485242926 1.22043277277864e-05 3.09449078993004e-05 -4.50941080555107
ELFN1 -0.0215801123439855 3.72036308977974 0.00805684112322069 0.92847800814415 0.941495531432634 -0.026181736909934
ELFN2 2.06202042814629 6.81017628159698 34.29555015383 4.73463092051599e-09 2.05181111357672e-08 7.68786262216992
ELK1 -0.32990551808129 5.42394464132377 7.34482379069433 0.00672561240940223 0.0109120003580185 -1.96209562843856
ELK3 -0.589547507472552 3.89489941584257 10.3266524935018 0.00131122807556363 0.00238680355501802 -2.62218332396873
ELK4 0.817844164856833 2.28607301322046 34.7195214257878 3.80793905086801e-09 1.67457154424092e-08 7.77609629297016
ELL2 -0.266404088750421 6.25404265464652 3.02649536049009 0.081914775800863 0.109582817304503 -0.960257538323001
ELL3 -0.609229003914763 1.12623432509848 17.1729835269322 3.41255271794015e-05 8.05762645714585e-05 -4.09379286990378
ELL 0.0859781868286476 4.48305391529799 1.09710721879812 0.294901826450362 0.347237907597651 0.459372869434998
ELMO1 0.752664959943577 7.3045523165572 17.1117017880395 3.52444826222034e-05 8.29553786079318e-05 4.08115545021808
ELMO2 0.438897282313132 7.04571211729887 29.0396481634561 7.09120128527105e-08 2.55691693972056e-07 6.5922833796025
ELMO3 0.142839010927395 0.522009822581127 0.362378357294233 0.547188314673831 0.598265113401732 0.2231063214081
ELMOD1 0.0950240182569451 5.03787898570063 0.161681513630015 0.687613083243332 0.729942809208579 0.136711165383812
ELMOD2 -0.653674749975238 2.54160103690571 47.10853393475 6.71626198971607e-12 4.55197591669836e-11 -10.3418000443442
ELMOD3 -0.534748428093533 4.02876855758093 31.8609544557828 1.65613015646924e-08 6.52942132872061e-08 -7.18512530645533
ELN -0.871883649105805 6.73619705023256 13.1256747349746 0.000291276438094491 0.000593345317359834 -3.22669248070736
ELOF1 -0.234558078970098 5.78537113765864 11.8380625540248 0.000580321747606282 0.00112128306543717 -2.9502847368797
ELOVL1 -0.390941360007797 5.97799984106803 5.8027880666609 0.0160007829297673 0.0243285707593227 -1.61388340399856
ELOVL2 -0.678979893598975 5.94310774991367 5.48043467532835 0.0192304764174263 0.0288331355684044 -1.54010812604717
ELOVL4 0.385754774788561 3.8543180996106 3.499754975634 0.0613779095226576 0.0840968800789108 1.07522011585068
ELOVL5 -0.243390637039316 7.39024946998545 7.43541039015238 0.00639527783279861 0.0104237221781935 -1.98197717232285
ELOVL6 -0.849339975914546 3.96895592664542 52.5379428733609 4.2201569085305e-13 3.45663099396349e-12 -11.4613469802606
ELOVL7 1.29902796583167 4.04515854264757 48.3234868899872 3.61397596678076e-12 2.56037222677444e-11 10.5916968923902
ELP2P 0.865783313005971 0.481637791437587 23.9387882474947 9.94477539968718e-07 3.01152863170608e-06 5.52121300347701
ELP2 -0.268619897824781 5.66585190233916 12.7925804433545 0.000347996773582685 0.000699137530961223 -3.15543738353562
ELP3 0.105779698410943 5.88899438896108 2.57771444969408 0.108378047215075 0.141246022170872 0.850023774117841
ELP4 -0.150683362021666 4.39507136025941 2.07770865914355 0.149464394233497 0.189118472160074 -0.723266049339074
ELTD1 -0.744495699917989 4.43599572805957 18.0328796564809 2.17122389934726e-05 5.28234240306577e-05 -4.27717345111424
EMB -0.671947906881042 3.68585317985953 8.1253938530912 0.00436495005866193 0.00729400974921535 -2.13703366054135
EMCN -0.231938150647984 3.52946552938595 2.25568085374812 0.133124893473612 0.170178274376949 -0.769095884442124
EMD -0.364554378986076 5.57414905588024 23.9964535581347 9.65133097393742e-07 2.92921532248306e-06 -5.53324870277073
EME1 -1.35572650886274 1.93353999636548 39.5824274198584 3.14500545573549e-10 1.65223682246132e-09 -8.78192770319193
EME2 -0.0489980497775565 0.0889069933753451 0.047469328240993 0.827526841405226 0.855015423723749 -0.0680260509119474
EMID1 -0.314803884469327 5.13005758028771 2.55995771057593 0.109601515178605 0.142715694340677 -0.845528265212149
EMID2 1.59728170495895 3.03829175715059 18.2751602330144 1.91183934998619e-05 4.6911222785646e-05 4.32872324660651
EMILIN1 -1.5833975447166 5.74857267273036 56.5619293136208 5.44560143869856e-14 5.14483296354914e-13 -12.2886287208406
EMILIN2 -1.70414216452889 3.21054637167272 38.2003138199199 6.38421526046108e-10 3.18334749550233e-09 -8.49711595102969
EMILIN3 -0.989128857855843 4.99957561393569 5.2692496981598 0.021705366105663 0.0322356708142218 -1.49166328782658
EML1 -0.059550965490523 4.89121676294371 0.416890619014907 0.518492656713146 0.570533389392109 -0.243718934235386
EML2 0.550794696323265 4.97197638457337 14.1836368817933 0.000165806148816208 0.000351300598864147 3.45432110986305
EML3 0.154589106870978 6.05943485800701 1.94792206194896 0.162810944416589 0.204326284458641 0.68967576229025
EML4 -0.475100024889206 5.30176943036439 23.0614911290915 1.56901936175645e-06 4.57740737630885e-06 -5.33938043487224
EML5 1.26295843665361 2.45696198942219 71.9865709098561 2.16666862398846e-17 3.41961820220383e-16 15.4660223798889
EML6 0.557565195578528 3.74378514459542 12.9744679431393 0.000315767580075804 0.000639823361287828 3.19393990696343
EMP1 -1.2544869429251 7.52802399404756 23.9495193334268 9.88949799728297e-07 2.99600713016509e-06 -5.52345715739858
EMP2 -1.33328848116911 4.59739108521617 59.3357869636147 1.32936867451257e-14 1.37448049143392e-13 -12.8618614198967
EMP3 -2.52768164843604 5.27842902130565 58.2095750134763 2.35629426207186e-14 2.35297776210513e-13 -12.6283821773037
EMR1 -1.27028530164195 1.33108423944462 8.25795918396682 0.00405737144449505 0.00681903859577347 -2.16627685144069
EMR2 -1.20609136905834 2.93338222627167 24.5923859605595 7.08310502173347e-07 2.19217244949745e-06 -5.65912528462231
EMR4P -0.342303067928027 0.134338994009499 1.22191347486267 0.268985458452929 0.31973945631803 -0.495203767845076
EMX1 2.64488222463661 1.3697172024686 23.2217370793562 1.44356392040939e-06 4.2446534142845e-06 5.37215776511585
EMX2OS 1.85260195497175 4.7694993694552 31.6008068617116 1.89350896902146e-08 7.39546617016207e-08 7.13103444523057
EMX2 1.01892751772023 3.58262531663489 10.9320605080823 0.000945143211479533 0.00176395950242184 2.75351138976917
EN1 -2.53862988554747 1.71983404114642 21.8901294010205 2.88715172248047e-06 8.12536333835219e-06 -5.09015720975668
EN2 -1.00200850700832 1.64931413157387 8.19019553882202 0.00421173837545161 0.00705698268734294 -2.15138094800453
ENAH 0.390159659998761 8.0617422198974 9.75014506322421 0.00179308564999958 0.00319521386189974 2.49550006835547
ENC1 0.353829169465401 8.06862279728712 1.04802150471801 0.305963192481822 0.358912337988085 0.445011612081798
ENDOD1 0.231159494189198 6.8650384390772 2.82838699384811 0.0926113338567666 0.122487018475984 0.911909936629991
ENDOG 0.173160660236226 4.47036396187657 2.09860955973213 0.147433157642518 0.186778550185172 0.728673000006885
ENDOU 1.28468946280288 1.27923812378728 20.381237817443 6.3448827643666e-06 1.68356915950664e-05 4.77376903848279
ENGASE 0.500515786216931 4.83354094605554 27.8754766396872 1.29379216845577e-07 4.49224178928512e-07 6.34753687642521
ENG -0.936929178558857 6.71200086625986 33.7937280534102 6.1276096164347e-09 2.6024873339584e-08 -7.58461137547943
ENHO 1.45253192779824 7.50462039473665 38.8541367994218 4.56685090414813e-10 2.33900005572028e-09 8.63096976784497
ENKUR -0.0478204664897684 4.27653056633154 0.0651533226033791 0.798528865338896 0.828905564319948 -0.0814949449996832
ENO1 -0.628784745545746 10.0889850781507 40.6573783640388 1.81400991624492e-10 9.89997572971909e-10 -9.00436587009558
ENO2 0.776575258026456 8.22157497496917 16.3327207379574 5.31384558798625e-05 0.000121670486269259 3.91481475623888
ENO3 0.242036294190608 1.413170273978 1.23310309547963 0.266804407600354 0.317425446685114 0.498358260593316
ENOPH1 -0.396283175399745 6.87211992175857 29.6267837614206 5.2376195422574e-08 1.92442154278898e-07 -6.71569979006608
ENOSF1 -0.59722182911129 2.76848735202967 9.1830432671816 0.00244267532789831 0.00425903097839169 -2.37068920104021
ENOX1 0.616917666324225 3.57583931440561 19.2156715423423 1.16750991710913e-05 2.97193409448299e-05 4.52696082570545
ENOX2 -0.336956884078598 4.02436862033812 13.2893466079348 0.000266918487438771 0.000546416397959639 -3.26247627595074
ENPEP -1.62655709681049 3.17457097425228 40.4266872343856 2.04133673688066e-10 1.10399778173289e-09 -8.95703179923556
ENPP1 -0.989691066096606 1.80094390968699 18.6901114439569 1.53777914140148e-05 3.83710792626706e-05 -4.41599598523665
ENPP2 0.969414797253761 6.45480246959982 9.12997630711317 0.00251454976142809 0.00437571971411514 2.35895050443323
ENPP4 0.865756935002231 5.43164319034054 23.6025697634367 1.18429252446874e-06 3.53390232767068e-06 5.45174545798145
ENPP5 0.36718143945939 4.27982629214067 1.70461866876659 0.191685061988421 0.236573536991839 0.626033836974281
ENPP6 -0.507864552587064 3.69854518307464 3.58687167880117 0.0582377773947297 0.0801630308022984 -1.09602587136916
ENSA -0.285432182011408 7.26170358637908 10.1550706321337 0.00143904882352326 0.00260356872151464 -2.58443095458107
ENTPD1 -0.180012666214197 6.23493185494419 6.10092396377432 0.0135111219947774 0.0208064296227585 -1.68180243820104
ENTPD2 -0.592962423121153 4.31316741171261 3.40255039916667 0.0650956981158183 0.08865272451806 -1.0523079129116
ENTPD3 1.62530614444658 2.13250852478946 13.357721432618 0.000257360804849152 0.00052837517313594 3.27705759685496
ENTPD4 0.375939372914161 4.13575320196537 10.1696580599647 0.00142770751391803 0.00258430497507773 2.58765623635115
ENTPD5 0.462944171140274 2.72200258023316 12.7615771254748 0.000353812448950871 0.0007098642171989 3.14882471516932
ENTPD6 0.315034232069468 6.60954811009557 8.03803690218672 0.00458051504067748 0.00763111859454924 2.1174117970604
ENTPD7 -0.223203895063598 2.47629524064924 2.41720367655273 0.12000898408069 0.155055986920508 -0.809511460407995
ENY2 -0.618927699003259 4.63758545309935 49.0477131277203 2.49811310105039e-12 1.82090934895058e-11 -10.7397116743207
EP300 0.893063831001649 6.88340416272129 53.7598096981442 2.26560167848378e-13 1.93772671686164e-12 11.7127074727589
EP400NL 0.186949543253127 2.31512854188002 2.48080188469544 0.115243483748257 0.14938338823432 0.825697694349824
EP400 0.591749402068525 6.41782234076761 33.1182048226634 8.67229394428089e-09 3.57423257194581e-08 7.44681719177819
EPAS1 0.139221471631338 7.86214579996276 0.943607457378675 0.331351819509642 0.384966528296487 0.414577029473508
EPB41L1 1.03813294165882 7.17581058690564 30.8603981297331 2.77272490052232e-08 1.05952368024832e-07 6.97488933240647
EPB41L2 0.43333756329469 7.96477298262066 11.994833391378 0.00053348245573399 0.00103642653644291 2.98446147596102
EPB41L3 1.0163723952678 6.53801165892881 17.8707198575592 2.3643090122138e-05 5.71569689647466e-05 4.24293080991584
EPB41L4A 0.671915299480012 5.02318758411731 34.4299806565895 4.41864272968151e-09 1.9238269441708e-08 7.71583399704453
EPB41L4B 0.787223164388065 3.60147170190934 6.17988982569449 0.0129210322100499 0.0199699646159267 1.69962270463963
EPB41L5 0.45357008289943 6.04607128515251 19.1922574829011 1.18191799953394e-05 3.00399117622931e-05 4.52230134734049
EPB41 0.450867934666415 5.32977576552594 7.40216392850616 0.00651454653652544 0.0106030400751248 1.97456959713537
EPB49 1.37920723378646 6.17160681528353 17.8453794785145 2.39600346097589e-05 5.78574644490759e-05 4.23764060283293
EPC1 0.977611187859034 4.82723786908746 53.793506464165 2.22707569035508e-13 1.90806214552043e-12 11.7194074844448
EPC2 0.20952935999323 5.59914259402465 6.54572996848445 0.010513618220188 0.0165164907067251 1.78208222266963
EPCAM 0.827646231221268 0.413631151418393 5.24716951229149 0.0219825011324818 0.0325985154148349 1.48680217790219
EPDR1 -0.668456513999738 6.10924880488466 19.1591927541317 1.20256936782796e-05 3.05179373382198e-05 -4.51544482304027
EPHA10 2.38041841949056 2.8979656448996 41.9196784640033 9.51007176774325e-11 5.3997926550155e-10 9.26762291619768
EPHA2 -1.01726239272968 3.49125771693293 18.3411297176552 1.84676799771519e-05 4.54492837759476e-05 -4.3424729563277
EPHA3 -0.909998928973034 3.76895252082348 12.3725522416094 0.000435691620311047 0.000860011850955787 -3.06549556414103
EPHA4 0.37169928362388 5.79165901697422 2.75084152536346 0.097203256551822 0.127924328183517 0.893046855121587
EPHA5 0.29707281725912 3.59984459362229 0.735143922746687 0.391220907293187 0.445456652484615 0.351194550892354
EPHA7 0.689665569864015 2.61075830024095 3.58606055496651 0.0582662136658467 0.0801932937290273 1.09586194865168
EPHA8 2.30610308900081 -0.83512834638712 23.8261872479225 1.05438193272721e-06 3.17936377569372e-06 5.49765977823877
EPHB1 0.17255930994119 6.50111610892771 0.402221861247199 0.525944020395288 0.57770863756041 0.2382911390939
EPHB2 -0.679380232044911 4.48422560131567 18.7602591702792 1.4822382167725e-05 3.70908081822195e-05 -4.43073370360171
EPHB3 -0.240696026999469 5.1853661229833 1.9665239021208 0.160817314043503 0.202127312462811 -0.694374998456756
EPHB4 -0.85236892662867 4.97560168438632 22.2232994047444 2.42710543515615e-06 6.89709019233102e-06 -5.16133409476275
EPHB6 1.53521654378876 5.44610186440385 15.908496383983 6.64796117204138e-05 0.000150118177481425 3.82356671680468
EPHX1 0.361872888957531 6.79167155449144 7.09966422327381 0.00770983938549246 0.0123794478935717 1.90729872382333
EPHX2 -0.108753734621262 3.70141875067238 0.281639853368233 0.595628407723679 0.644089682586376 -0.191053657577037
EPHX4 0.0629935726629043 1.62253576027306 0.0645729718564212 0.79940893669565 0.829703500371194 0.0810770776937824
EPM2AIP1 0.186636979966325 6.29601079497075 5.60270427233014 0.0179327764947514 0.027037081258379 1.56804019371406
EPM2A 0.68014900985427 4.23982176715724 35.7715567073966 2.21863448067729e-09 1.01646479482199e-08 7.9929076585206
EPN1 -0.163811399267353 7.44828731281762 5.18297887548103 0.022809186740284 0.0337270815049118 -1.47202123785468
EPN2 0.4862289675378 7.73651588950765 7.70984119960346 0.00549205828423634 0.00904556449003286 2.04356432573543
EPOR -0.179390740485014 2.66292769916506 1.79419565382449 0.18041579896616 0.22420677194068 -0.649351274113689
EPPK1 1.97482082248485 0.0986569606856904 42.1645921154776 8.39055221616695e-11 4.80441343077138e-10 9.31835962762695
EPRS 0.207876508116353 7.31445355245008 9.66997829005167 0.00187303526169292 0.00332693757319537 2.4779553481757
EPS15L1 0.319592813529966 5.57011984194433 23.0802162581734 1.55381274642276e-06 4.54015613040845e-06 5.34292921203079
EPS15 0.17568931871426 6.97029657916862 1.88197436203481 0.170109918203771 0.212730205751047 0.672170839859256
EPS8L2 -0.708510521782844 3.36845506201472 9.70151906104888 0.00184115750545595 0.00327578286049537 -2.4846848937291
EPS8 -0.619357989882569 5.6864049949172 30.8129525679286 2.84135012675544e-08 1.08380121706424e-07 -6.96505036562849
EPSTI1 -1.24365057226515 2.65230984253176 26.8066021240786 2.2486778776949e-07 7.51021109611663e-07 -6.12434785572684
EPT1 0.525408908867872 6.00924265327371 30.0726323039423 4.16163072818107e-08 1.55165506053978e-07 6.80920481784207
ERAL1 -0.150640221229511 6.02716537298905 5.03755315397123 0.0248035004652174 0.0364768881089008 -1.43798221899437
ERAP1 -0.228732910308681 5.87813847203965 2.69633898209983 0.100578962282128 0.131924109432294 -0.879675828891948
ERAP2 -0.777633608972507 5.04738327900528 6.48578660684083 0.0108740409207512 0.0170485463199276 -1.76831264612302
ERBB2IP 0.324726624307204 7.60814069164707 5.66432095408157 0.0173134182651867 0.0261827668222713 1.58198446198109
ERBB2 -0.201787748466314 5.41000883930377 1.04391783906345 0.306912033588874 0.359883707574424 -0.443837814004732
ERBB3 0.447464028488665 5.74729133049359 2.26825451855206 0.132048551018438 0.168990840201314 0.772136834781792
ERBB4 1.91946392328575 5.70089720937646 64.7383640954751 8.55332220201418e-16 1.06819738045104e-14 13.9713484913894
ERC1 0.639236529869753 6.54139570593506 40.2338134217633 2.25314466842e-10 1.21015149296285e-09 8.91716025907238
ERC2 1.11616683103289 3.94548575986183 17.2750820629591 3.23400098549367e-05 7.67007015009076e-05 4.11520066399652
ERCC1 -0.436999380233778 5.50521956491668 28.4958451082487 9.38997761326474e-08 3.32544037223749e-07 -6.4781508350018
ERCC2 -0.0219954602977575 4.73844943400593 0.0769445852857302 0.781481526785445 0.813988623292529 -0.0893816649827944
ERCC3 -0.0568671762316816 6.06162773173559 0.850900396949712 0.35629774459597 0.410428335915831 -0.386762663229894
ERCC4 0.271428363497336 4.38708043378308 12.7322556269565 0.000359402818388131 0.000720401263442051 3.14242553418478
ERCC5 0.511045874555721 5.62143882845606 27.5814242717628 1.50618324273685e-07 5.18019947680893e-07 6.28565351631473
ERCC6L -1.87816773034351 0.722676674318719 61.6263961491557 4.1521485676738e-15 4.70082534268784e-14 -13.3278258845522
ERCC6 1.15520809151727 3.54928700626538 94.9595323409956 1.94317287573242e-22 6.4768082048182e-21 20.1886389633479
ERCC8 -0.518982896881991 3.65257633537623 40.3290293918443 2.14596532948514e-10 1.15508444523118e-09 -8.9373862644668
ERF -0.541400349989173 6.53057285642793 19.3918273216229 1.06461681970174e-05 2.72960351002172e-05 -4.56390043204903
ERGIC1 -0.718285715413798 7.18591515908272 91.7673178851035 9.74913493499072e-22 2.89347333459017e-20 -19.5385805156138
ERGIC2 -0.237366470745587 4.93885952121987 12.2295457833482 0.000470386483356045 0.000923479801755398 -3.0345725989591
ERGIC3 -0.779356642207009 7.56307931910029 89.7219364316488 2.74098929210191e-21 7.61902975056462e-20 -19.1181003306033
ERG 0.216097367767001 3.39669051607862 2.19757385113394 0.138228145553783 0.176293540541501 0.753763600114604
ERH -0.522569454890462 6.64386619117061 27.8591717848196 1.3047410081296e-07 4.52814728164989e-07 -6.34407945581104
ERI1 -1.13930928174613 4.4214321183352 110.796289172992 6.55743414589046e-26 3.70072770225841e-24 -23.4317128689057
ERI2 -0.0862255448915617 3.86312998683236 0.894138222529406 0.34435834715526 0.398338122225639 -0.399748128238014
ERI3 -0.556663820015105 6.47774028793822 45.7348388161888 1.35393218157884e-11 8.76672558598139e-11 -10.0571625874184
ERICH1 0.36740852899261 3.64862623967474 24.2216137439979 8.5863271828031e-07 2.62308158081984e-06 5.58118820214738
ERLEC1 -0.235359072770904 6.30798770529615 13.7477241936845 0.000209073973563677 0.000435907239312235 -3.36060591839399
ERLIN1 -0.214936937049324 5.03142195834482 7.34146350930293 0.00673819590741849 0.0109288461598768 -1.96142568735042
ERLIN2 -0.0435529607470667 6.68636341484176 0.280165389241574 0.596592835267421 0.644898545501655 -0.190508602565399
ERMAP -0.520525704365976 4.50292169908061 16.0248885856655 6.25152531372194e-05 0.000141724704274411 -3.84855444054356
ERMN 1.4688757416278 7.13853847753496 12.8977690574665 0.000328974023967029 0.000664414258246545 3.1775610562156
ERMP1 0.722238019740049 5.41468468219418 45.9418075997411 1.21818286978738e-11 7.92217659404721e-11 10.1011554809212
ERN1 1.07919325267431 1.61761774573592 18.2877219791169 1.89927352042633e-05 4.66252132681228e-05 4.33137916867479
ERO1LB 0.552486004274022 4.41012552116606 37.6781603800228 8.34334630824891e-10 4.091754991659e-09 8.38809037910361
ERO1L -0.476371234607832 4.66513979096026 15.734275358825 7.28913293246011e-05 0.000163456940940282 -3.78659663306427
ERP29 -0.338701955392095 6.58636666664937 23.2651573055579 1.41133759704007e-06 4.15974655950544e-06 -5.38093312878702
ERP44 -0.649360572538516 5.65466997994445 103.544614659828 2.54595890680568e-24 1.14598917681262e-22 -21.9408194840028
ERRFI1 -1.25868241611796 5.33861391538484 56.7348478052336 4.98718877604968e-14 4.73274685187033e-13 -12.3248867247262
ESAM -0.641083952946002 5.22565269652943 23.3277296844353 1.36616148817372e-06 4.03377725174401e-06 -5.39428808753361
ESCO1 0.23362224785003 4.48338218893255 8.02295243681945 0.00461882135885592 0.00768891837157479 2.11413474970382
ESCO2 -1.91958797182478 2.12098089851139 44.4203294496871 2.6492174004229e-11 1.64667042340012e-10 -9.7833933149903
ESD -0.117581237725609 6.72974819509535 2.07530997210372 0.149699524487534 0.189399899400455 -0.722620256007712
ESF1 0.620294519003692 5.01765070126931 41.8554185556775 9.82780431963856e-11 5.57170687055917e-10 9.25401174003116
ESM1 -2.50364897551897 2.14523973540786 36.0774577555545 1.89627846490206e-09 8.77139175677607e-09 -8.05693149165872
ESPL1 -1.43997726491452 2.24020286070016 22.8601970485679 1.74222558742891e-06 5.04811727481591e-06 -5.29687056437925
ESPN 0.475921239444859 0.801350951316672 0.700816946337682 0.402509324537262 0.456771237410304 0.340301251144149
ESR2 -1.56620855504259 0.0563053402973684 41.2090768967064 1.36785858898463e-10 7.60721355628296e-10 -9.11877439168327
ESRP2 -0.302378127343051 1.91306738686194 6.7486826285447 0.0093816929333779 0.0148510245446661 -1.82824358414163
ESRRA 0.164035577145717 5.40935568688554 3.34735330728765 0.0673131620752662 0.0914386216046127 1.03887032935405
ESRRG 0.75393826101215 2.92292539387876 8.84987440743348 0.00293109059559298 0.00504392686344881 2.29723121928985
ESYT1 -0.4238406532014 5.80023736477568 15.6628424676078 7.56968014062057e-05 0.000169111807490037 -3.77182606863675
ESYT2 0.0911599465633628 6.65634270224201 0.883143991666117 0.347342009057076 0.401258721225739 0.396575515237408
ESYT3 1.65240252144309 0.502291314828026 20.6025670273395 5.65202771999692e-06 1.51184131059666e-05 4.82049379186989
ETAA1 -0.0839639753397184 4.03308531385648 1.06866975652774 0.301246109685291 0.353936265925491 -0.451074935287376
ETF1 -0.398179321353067 6.80373765351376 41.1882093696093 1.38254007369742e-10 7.68312739948447e-10 -9.11446196540173
ETFA -0.536162779391259 6.09673441465737 35.5801131921889 2.44773707145521e-09 1.11355220236981e-08 -7.95328941880081
ETFB 0.0561676880218794 5.82512196693268 0.301449454981764 0.582975166397308 0.631690691211163 0.199495522955897
ETFDH 0.0510698533287244 4.17727800532096 0.303369127947946 0.581777948832208 0.630635097807439 0.200221862386205
ETHE1 -0.920237837955397 4.08601903678073 61.478202823714 4.47671769910952e-15 5.03006161380338e-14 -13.2984266951884
ETNK1 -0.167434037350993 6.25197963858331 4.04695272159148 0.0442511555855002 0.0622362750472726 -1.20595640854449
ETNK2 -0.125337522348831 4.12037883692465 0.428335911446027 0.512806622815858 0.565278623359979 -0.247737437558347
ETS1 0.190915689519769 6.53778868915823 1.08259690690642 0.298117335793274 0.350619686294916 0.455163703161712
ETS2 0.428711596273934 6.3060561812005 10.2029739919471 0.00140214349139377 0.00254204622514916 2.59481655640015
ETV1 0.536593639684618 8.56691674738526 5.90164948781285 0.0151267120040145 0.0230938499997758 1.63650365936186
ETV3 0.803831391310455 3.04616142987841 24.1409747390049 8.95347937788295e-07 2.72797319531857e-06 5.56415990131117
ETV4 -0.422167295058553 3.88308417050204 1.07085841975706 0.300751629607489 0.353411036321632 -0.45171989246721
ETV5 -0.271275336842622 6.74925335211501 1.19303014529748 0.274719191124654 0.325801259935225 -0.487047240525184
ETV6 -0.420631185124915 5.00233643147617 12.188202786539 0.000480926953864424 0.000942897458065541 -3.02553553506517
ETV7 -1.89722920154604 0.0602712722454108 46.4307529508549 9.49141013987411e-12 6.27941916847177e-11 -10.2020805256248
EVC2 -1.85513240667439 1.02146178973217 27.9498525955099 1.24500441930293e-07 4.33091777800474e-07 -6.36342006122462
EVC -0.596852441007202 3.24957386566583 4.40783537338859 0.0357742084102992 0.0511467163520821 -1.29118224300651
EVI2A 0.0416802569238271 5.99134945598923 0.0401878575225112 0.841113727028523 0.866889417473572 0.0620362986529819
EVI2B -0.56414391196518 4.85542900603449 6.6979053706514 0.009652624385287 0.0152426550838782 -1.81693937762604
EVI5L 0.787936331029293 6.48712175369875 62.3479839329719 2.87825940109202e-15 3.32427804781939e-14 13.4783026582984
EVI5 0.274417501886981 5.26275795107751 7.24866866319789 0.00709535989481035 0.011469433337613 1.9404580384568
EVL 0.30949651110519 6.70613506797565 7.30208781332357 0.00688745336468999 0.0111587829143667 1.95238317120482
EWSR1 0.332300481701198 7.80847584468248 14.8383466471718 0.000117129530110954 0.000254278430587658 3.59469047770887
EXD2 0.475519903139901 5.9922786934237 25.5294532162492 4.35680999887446e-07 1.39176912892862e-06 5.85643280089507
EXD3 0.52014652890088 3.67153322268199 16.9367390401027 3.86463370498378e-05 9.04195627678288e-05 4.04373759736784
EXO1 -2.00210230880616 1.99530683305835 51.9177851446522 5.78738222656219e-13 4.64330682787022e-12 -11.3331726173788
EXOC1 -0.144486964711899 6.07037688239017 5.37556769950365 0.02042069439513 0.030497987749904 -1.51572881435624
EXOC2 0.358484338043642 5.63020569265814 31.8186086861615 1.69263268771597e-08 6.66627925304793e-08 7.17611649752854
EXOC3L -0.801435626652089 2.03789488410967 20.6990204550446 5.37434878746304e-06 1.44599581591762e-05 -4.83983296369883
EXOC3 0.3077424790508 5.86456342020829 25.4626491804767 4.51030738960667e-07 1.43618443679739e-06 5.84278978381247
EXOC4 -0.205780394040284 6.87084871596146 5.81109571075299 0.0159253687092525 0.0242213218047319 -1.61580216025005
EXOC5 0.456041521744083 6.62058456256776 44.5189289969481 2.51909802650458e-11 1.57169353002059e-10 9.8036321346304
EXOC6B 1.10096165872508 3.98594636609009 46.0933379254787 1.12751209230376e-11 7.37478086756891e-11 10.1322508796779
EXOC6 0.370145781516622 4.18365819400016 11.4139477909606 0.0007289476952743 0.00138882246955138 2.85735326572516
EXOC7 0.205565710123764 7.6165757443509 10.9562737429284 0.00093287223766102 0.00174302275757606 2.75869694253706
EXOC8 0.542429418728771 4.49235354470349 62.4603448923904 2.71864003584719e-15 3.14969034946247e-14 13.5017321402199
EXOG -0.469069645209767 3.93935889678534 27.6670973101821 1.44092841802012e-07 4.97298876536524e-07 -6.30338252189494
EXOSC10 -0.344686944193529 6.08372121107377 12.3777598210327 0.000434478120305126 0.000857730159590045 -3.06664931894969
EXOSC1 0.0095131015676349 3.60944874472062 0.00712079795187037 0.932750475624359 0.945056058233752 0.0245424295230062
EXOSC2 -0.297639339727988 4.92682141801848 13.4104531168146 0.000250225962628529 0.000514933234420228 -3.28824907737159
EXOSC3 -0.394667493071767 3.33365340127099 20.7006067223008 5.36989842061504e-06 1.4454582939249e-05 -4.83999443459144
EXOSC4 0.0511640368288802 4.76891435626434 0.155383559390316 0.693442825106476 0.735136235325273 0.133632170075903
EXOSC5 -0.0451335385826251 4.31190230596346 0.143175144411288 0.705144672228522 0.746002305725538 -0.127259830218577
EXOSC6 0.624339649167268 3.87549561827328 37.3280455445867 9.98384838341515e-10 4.83423324876511e-09 8.31567239898262
EXOSC7 -0.0831038297559464 4.81205161539771 0.695551946364958 0.404282353314346 0.458436926861286 -0.338720407432068
EXOSC8 -0.83957680462382 4.28826382883018 48.1826595408924 3.88307145392593e-12 2.73929363598685e-11 -10.5623614114651
EXOSC9 -0.506316333783337 4.44775917783912 41.9625629208675 9.30377137519522e-11 5.28751549399294e-10 -9.27674834700304
EXPH5 0.707778389221028 2.64419088681318 7.07378276012369 0.00782199415815336 0.012541959853888 1.90163459371079
EXT1 0.137765850001892 4.67502635723173 2.61555947599744 0.105820197286573 0.138238940760425 0.859369602582664
EXT2 -0.599448178270912 6.28334699356007 54.6635962752131 1.43031350668092e-13 1.25872657625748e-12 -11.9000685981835
EXTL1 1.18292338104528 4.1673141524132 16.6967944081824 4.3855039100317e-05 0.000101822694024563 3.99215541658444
EXTL2 -0.623760686189373 5.26286712118343 45.3229277607334 1.6708164893384e-11 1.06836946391074e-10 -9.97127853345915
EXTL3 -0.257395774589479 6.95690063790025 6.84534745653349 0.00888724129131848 0.0141238408532644 -1.85004718468997
EYA1 1.05907602870917 4.61317937245657 11.9465331255024 0.000547491606642073 0.00106253451183539 2.97365695487177
EYA2 -0.558379948804458 3.65406616860928 4.08634875267055 0.0432309355210748 0.0609710060894069 -1.21487663857702
EYA3 -0.119097127183147 2.26817266203194 0.703804651293126 0.401508221799959 0.455811566336299 -0.341214658681098
EYA4 -1.85077741261205 2.68978339091632 19.1994180276921 1.17749283270837e-05 2.99376548029387e-05 -4.5237822235666
EYS 1.95458204641129 0.0312460085167324 41.3952335119391 1.24360247653701e-10 6.95250780409942e-10 9.15785851497363
EZH1 0.816230282744229 6.10279779416714 79.3084261167794 5.31326174310415e-19 1.04850710874846e-17 16.9794286207258
EZH2 -1.44698389365767 4.22978094034271 52.389713347463 4.55101561312475e-13 3.70522303934129e-12 -11.4311856441382
EZR 0.684315948945543 8.16585469850903 15.7501982959326 7.22803619245041e-05 0.000162282265267207 3.78972893869151
F11R -0.767334719127282 4.75718297309378 16.1471479724491 5.86067512862318e-05 0.000133452848450797 -3.87467215208808
F12 -0.784225188275058 2.21548067443101 9.60568088915068 0.00193976339031073 0.0034397208702975 -2.46347679853545
F13A1 -1.92787607113287 6.04224918734893 20.9283912692975 4.76775604741011e-06 1.29460173775038e-05 -4.88786381436205
F2RL1 -0.776134241776898 3.03426150384777 6.63081027642107 0.0100229660870716 0.0157739697614112 -1.80205899604865
F2RL2 -1.56349920345206 1.20411550833617 15.992334903343 6.35994619384583e-05 0.000143941726176681 -3.8418132934749
F2R -0.578608052350414 6.37050723208685 8.83641435080168 0.00295278712294935 0.00507774415337286 -2.29432918522236
F3 -1.01687032715198 6.8164304995077 15.4868186911349 8.30826115227887e-05 0.000184340704255849 -3.73437875766284
F5 3.50634792462766 5.06530292132615 36.6549012152089 1.41004053851721e-09 6.66292229095081e-09 8.17633525183888
F8A1 -0.490006599652649 2.93202297784894 26.9999555091024 2.03460144505099e-07 6.83969470438058e-07 -6.16496328295268
F8 0.11363194726064 4.70263658458853 0.581324174752524 0.4457937542986 0.499953417033861 0.301070458999202
FA2H 1.54293666375402 4.94548125868524 21.6476907090685 3.27604180872262e-06 9.14553998653895e-06 5.03879064707649
FAAH 1.24251386277275 4.43885930163889 34.1576270118264 5.08236513591446e-09 2.18597454272487e-08 7.6603549000343
FABP3 0.260494670924432 3.90146152030473 1.06839630390445 0.301307963884194 0.353969958444811 0.451033595136013
FABP4 1.98375536846984 0.930601235136837 13.0883814355278 0.000297132978380928 0.000604614073326612 3.21852174816555
FABP5 -1.2883897081147 2.47305315632599 11.7116316440138 0.000621106355300079 0.00119497205418593 -2.92264225107966
FABP7 -1.89315989093059 7.39231716849254 56.2304482493303 6.44556040477643e-14 6.02084040569054e-13 -12.2203428844764
FADD -0.646957088000316 4.24328085651939 57.9294334662427 2.71691310430021e-14 2.68786775172435e-13 -12.5705921032184
FADS1 0.714225007624297 7.61205113584728 38.3629210509922 5.87378868305746e-10 2.94956446204493e-09 8.53024210798628
FADS2 0.375602806068239 9.40356468077319 5.12639147298802 0.023564669974384 0.0347510658169204 1.4590318710362
FADS3 -0.520179905534545 5.33632764364776 19.0636849490967 1.26427885573732e-05 3.19967567039755e-05 -4.49489404095983
FAF1 -0.619446938817616 5.38529320592326 77.8372149553194 1.11892043711065e-18 2.13454489020635e-17 -16.6706947074031
FAF2 -0.184799226960264 6.21113547751365 10.3882968535898 0.00126816545879181 0.00231520612309021 -2.63541033763279
FAHD1 0.171766033339994 4.82434648791611 4.36559964449333 0.0366715744477143 0.0523493137584071 1.28108900706805
FAHD2A -0.23162046988586 4.21279549540124 6.29072622289976 0.0121371311294501 0.0188837841162987 -1.72391097316538
FAHD2B -0.378531943615644 2.91347653099993 2.35263081690175 0.12507177346163 0.160951620186147 -0.793304647220917
FAH -0.920486933510497 3.84183568707842 40.31384386492 2.16271029722227e-10 1.16309318594177e-09 -8.93438548860857
FAIM2 1.8465062112278 8.44417909731099 65.4085249089165 6.08749925241175e-16 7.77186386989568e-15 14.1094748150037
FAIM3 -0.359466824471991 1.66412699701683 1.94972213144018 0.162616796855456 0.204130731851835 -0.690091607390982
FAIM -0.124873231769961 3.7561293133294 1.14991320855512 0.283567318841783 0.335360333658019 -0.474488306942201
FAM100A 0.22801304038248 4.73693149032872 8.992538410188 0.00271084182053647 0.00468928738931532 2.32889315012123
FAM100B -0.77162795867379 5.88089746633038 49.1418706699582 2.38103096094224e-12 1.74495722022029e-11 -10.7582152158395
FAM101A 1.52961902038186 2.0644660307814 32.666496600434 1.09406890709217e-08 4.43190120901746e-08 7.35340992897835
FAM101B -0.186434444352911 4.51712052680507 1.30822503137145 0.252716274695078 0.302473688087892 -0.519312398251975
FAM102A 0.402441085196657 7.07529387954798 14.5817064543037 0.000134211143398152 0.000288461025027275 3.53991285758292
FAM102B 0.172458268093782 4.88184500617909 1.57315597056859 0.209749281603765 0.256236023828672 0.59135981350543
FAM103A1 -0.442712606465685 3.89502431876998 28.0710658999746 1.16941208361572e-07 4.09088298515864e-07 -6.38818294280099
FAM104A -0.0870772524779678 5.27022716764211 2.08058117987268 0.149183365728619 0.188794951668283 -0.72400962281295
FAM104B 0.104090080913539 4.33111529713115 1.14533465227152 0.284527904130726 0.336416256141868 0.473123026601433
FAM105A -0.221796146325872 4.41690524544031 2.32463267937214 0.1273402765786 0.163569512953234 -0.786297639478944
FAM105B -0.398539945560114 4.17001579216992 26.6181442099493 2.47904656156928e-07 8.21332326458099e-07 -6.08548108363063
FAM107A 0.956882591755205 10.1586086778248 19.6337408169177 9.37980800268258e-06 2.41949029487479e-05 4.61627611560569
FAM107B 0.794992125088961 6.45811106932268 24.4866622491558 7.48260281274075e-07 2.30623291905305e-06 5.63709683305555
FAM108A1 -0.580687941014771 5.57037851078176 67.0556891832326 2.63944791745747e-16 3.53643296062939e-15 -14.4514345703271
FAM108B1 0.0792570328692033 5.07582666386407 0.652082815200799 0.419369001656812 0.473923151221905 0.324292075427338
FAM108C1 0.149411841908821 5.15704661440122 1.78702142579101 0.18128949411336 0.225161068088942 0.647506699858906
FAM109A 0.31978781144626 4.59161224447804 7.92540727100624 0.00487453713406561 0.00808569681144997 2.09228254739301
FAM109B -1.78811220451533 2.29108402934935 113.481944651302 1.69215196772242e-26 1.03750502745252e-24 -23.984009790144
FAM10A4 0.24869781875512 4.28863066793668 5.44351755327205 0.0196410764738193 0.0294250777660567 1.53128238070799
FAM110A 0.234026229429346 3.49217326532178 1.41363461817195 0.234453961826567 0.282936139417951 0.548311576589024
FAM110B 1.38711625257355 6.64675082304725 38.115700442944 6.66714880169815e-10 3.31776386093857e-09 8.47915452775736
FAM111A -1.08761543445477 4.79042768386285 52.5090103866045 4.28278872336033e-13 3.50407848376417e-12 -11.4554261751398
FAM111B -1.604920833025 2.41792473963905 26.6697499318358 2.41370913112504e-07 8.01074907740611e-07 -6.09632687155954
FAM113A 0.0168646844907351 5.99728591450721 0.0372619600114206 0.846932675675997 0.872072518122347 0.0594473993439591
FAM113B -0.689109469854361 2.23009582846391 11.0128188891907 0.00090483934801464 0.0016955353346837 -2.77069315516443
FAM114A1 -1.59966077314976 3.18279587617989 61.0739477918411 5.49707693274903e-15 6.1120111358976e-14 -13.2138158631604
FAM114A2 -0.534410417942814 4.55918649413687 48.3967889823357 3.48137780884237e-12 2.47584954529558e-11 -10.6062757504569
FAM115A 1.43562245188832 5.14923846790435 61.8597435849988 3.68812910775658e-15 4.19781784388581e-14 13.3769764107064
FAM115C -2.19641503781053 3.56475011930853 84.7511181356223 3.38387687455874e-20 8.00260024667471e-19 -18.0967688768458
FAM116A -0.191768142644308 4.82433850178898 7.17172864476788 0.00740613752169033 0.0119265070185543 -1.92348673191131
FAM116B 0.425072066686847 4.4792332279798 13.4484141877733 0.000245213365437557 0.000505525658178242 3.29625679670516
FAM117A 0.0929254145208233 2.84795834767786 0.666453204735689 0.414290921022622 0.468573630328402 0.32922215561337
FAM117B 0.83312489682156 4.54028271505968 42.1953546300472 8.25959832801002e-11 4.73671114276448e-10 9.32452309889638
FAM118A -0.276479040614652 3.93287581876259 4.50181475905191 0.0338589018269664 0.0485949116963657 -1.31340920271055
FAM118B -0.544149160474426 4.93776951701919 44.6503902508225 2.35550639386504e-11 1.4751866230431e-10 -9.83115303444453
FAM119A 0.0710811183842727 3.79540058035929 0.888997269447884 0.34574918306346 0.399729733720997 0.398233545733709
FAM119B -2.27414285708036 5.02466912601041 45.0919391214518 1.87997652066686e-11 1.19393734788643e-10 -9.92301846230305
FAM120AOS -0.654459922006306 5.27326638710275 78.4596718729685 8.16481740555769e-19 1.57574630214254e-17 -16.8025137033748
FAM120A -0.170136128841375 7.18530699795521 5.05241851806736 0.0245915900024511 0.0361723861631473 -1.44162284143726
FAM120B 0.0267498226296664 5.81258201744913 0.036167097199467 0.849170833485686 0.873742834813759 0.0586163726924485
FAM120C 0.614215320433436 5.88162694496354 44.7500460632164 2.23861680250073e-11 1.40552683272054e-10 9.85216085892084
FAM122A -0.247332498687972 4.70229428701525 23.7176354845018 1.1155560915085e-06 3.34689291328737e-06 -5.47535818304479
FAM122B -0.280857869682335 5.33103992689448 12.7901431834732 0.000348450448344273 0.000699860235896646 -3.15498868118476
FAM122C -0.31554454550183 1.40921443440964 4.96852608443007 0.0258126349251939 0.0378787006550245 -1.42160492692408
FAM123A 2.43730078292915 5.46185627279798 139.405561057432 3.5909198392971e-32 4.86373769869886e-30 29.3130298545987
FAM123B 0.602813401237967 3.17451245469036 21.942573042739 2.80931989325313e-06 7.91678779829362e-06 5.1014509957405
FAM123C 3.82943921809573 3.43309464923522 52.7410099524864 3.80561297842108e-13 3.13778792282765e-12 11.5033764129027
FAM124A 1.28049453242211 2.9703725836512 56.8125771077914 4.79390540480986e-14 4.56969908037505e-13 12.3401123977497
FAM124B -0.151466437403985 0.956719522086195 0.623892892391666 0.429604330800968 0.483946387766794 -0.315202747418986
FAM125A -0.506096490087294 4.87481761109423 30.304929563227 3.69186433909958e-08 1.3858676439467e-07 -6.85827824465088
FAM125B 0.617220378715529 6.55944848681313 24.055270443201 9.360968835335e-07 2.84688864416526e-06 5.54562951991675
FAM126A -1.13266121922242 5.32042382216879 68.1472023191727 1.51734602666097e-16 2.097118594733e-15 -14.678377008933
FAM126B 0.941117017346679 4.80002778604044 46.1085319243325 1.11880170320668e-11 7.32704464882474e-11 10.1350711619919
FAM127A -0.256772880453195 7.56320062394896 8.38471144273811 0.00378390279014316 0.00638753316002073 -2.19466683226989
FAM127B -0.427023607705276 5.71026568602832 10.3828181714804 0.0012719340260138 0.00232180164831899 -2.63417488482141
FAM127C 0.103683614842963 4.51163004153818 1.43079832166408 0.231634196159258 0.279986848010448 0.55286236855292
FAM128A -0.193848244844903 4.52335844826342 3.92403237149924 0.047600576338766 0.0665541466658478 -1.17682488056507
FAM128B -0.515980161757576 6.28134299000495 38.6423409798481 5.09026099157954e-10 2.58221990172092e-09 -8.58800677599781
FAM129A -1.35394455481956 4.78511842134469 28.0022062766562 1.21177215142138e-07 4.22616883989401e-07 -6.37405315641538
FAM129B -0.263467496484018 7.24504168664954 2.06642162664028 0.150574454213034 0.190361374061942 -0.720421169047867
FAM131A 0.165566211719019 5.45566563209848 1.35726594438256 0.244011879833824 0.293188144971302 0.532853594322983
FAM131B 0.198556151571324 6.53178824788786 1.26569865982449 0.260575162022881 0.31084015836162 0.507462878454756
FAM131C 1.88295781984939 2.39221439594048 36.0915441315506 1.88262005572483e-09 8.71362417217901e-09 8.05980117557638
FAM133A 2.92593174079569 3.12763355787275 80.2596748424611 3.28301082704096e-19 6.70049017973743e-18 17.1738934249756
FAM133B 0.048148011061548 3.14471287435877 0.265946270528204 0.606064103279137 0.65414003729034 0.184329268629646
FAM134A 0.263657272677802 7.70652610660908 13.293359589706 0.00026634778190177 0.00054539796626642 3.26328648583135
FAM134B -0.0139010204457296 5.64612782224043 0.00922252669158752 0.923493579441797 0.937589835782169 -0.0279871093972769
FAM134C -0.131571719609025 5.92492361747876 5.41214905499314 0.0199970830838675 0.0299253255189375 -1.52396111676752
FAM135A 0.451086104848306 5.0433420512075 22.2522711556334 2.39075835864987e-06 6.80548505646243e-06 5.16714091530449
FAM135B 1.05764448552573 4.53409879846046 31.4872576500249 2.00753347867052e-08 7.81558434771676e-08 7.10703854553967
FAM136A -0.608465438213955 4.78656006808286 69.9628727009493 6.04312474850829e-17 8.74990433702867e-16 -15.0579966951066
FAM13AOS 0.634616423134165 1.38599561620026 8.25728024323539 0.00405888917672079 0.00682081996886568 2.16616341323971
FAM13A 0.454153452300779 5.51430393416243 17.4742145101233 2.91230995515337e-05 6.94803939500881e-05 4.15813772779166
FAM13B 0.085233970089402 5.60039783796207 0.570602319594343 0.450019669862057 0.504237276173181 0.297365051880681
FAM13C 1.85777890692053 4.87731952372748 85.4278709023963 2.40309466619414e-20 5.84073530695375e-19 18.2335324748653
FAM149A 0.705173936329856 4.06045680979696 21.8589894211977 2.93438665809416e-06 8.25206244223194e-06 5.08343749443929
FAM149B1 0.593970403006672 5.01669130614462 46.9898206849948 7.13563526359832e-12 4.81058053359056e-11 10.3178025104616
FAM151B -0.695845801789142 0.228655332603001 28.7657459327935 8.16831006924373e-08 2.92055799668016e-07 -6.53453416508323
FAM154B -0.551989984024228 1.44354326356857 9.72014125058772 0.00182259508543408 0.0032446940109789 -2.48882625282639
FAM155A 2.48656505012917 4.99595154107286 69.9661316845286 6.0331487862461e-17 8.74395756481329e-16 15.0582919587221
FAM155B 1.0806332651216 2.80905294548542 19.7879225691883 8.65276997464481e-06 2.2455603527649e-05 4.6486752681361
FAM156A -0.0727965963200083 5.58469313472252 0.375137251356563 0.540217256174585 0.591641936176502 -0.227941050353701
FAM158A -0.476341497933243 2.88628394210172 14.5632516507842 0.00013553207681075 0.000291006256291017 -3.53609767409499
FAM160A2 0.48351683854939 4.57607497985473 26.396111682654 2.78099751581618e-07 9.14256001503646e-07 6.03893218011613
FAM160B1 0.593348268521258 4.90479796496488 50.7227889080577 1.06377210886211e-12 8.18231319046799e-12 11.0871239012384
FAM160B2 0.1533841188411 5.91876740622827 4.19708447375555 0.0404935419612962 0.057390324038635 1.24116132312212
FAM161A 0.243912119816883 3.40597702406498 5.7827111497416 0.016184558479511 0.0245954443886408 1.6091453262337
FAM161B 1.34430185765767 3.94775153801365 95.0991769521308 1.81082002893737e-22 6.0764431556617e-21 20.2163505605103
FAM162A -0.77380166988175 5.53636913778322 42.2771182239549 7.92139572175887e-11 4.55712800407509e-10 -9.34130877245272
FAM162B -1.37901533846662 0.0585218739682988 46.9626942677422 7.23508464138663e-12 4.8688132823857e-11 -10.3125768802055
FAM163B 2.5264102118105 2.51691633149529 27.1069139720523 1.92508203597805e-07 6.48762661253945e-07 6.18791415336843
FAM164A 0.288584569205394 4.12987810320525 5.13303196387784 0.0234746867968911 0.0346286493650377 1.46056444708035
FAM164C -0.0618690046486116 1.50488350088299 0.0785786753831417 0.779232865835534 0.812043818149516 -0.0904205354545135
FAM165B -0.256316893894449 4.8257815800812 7.19960833725904 0.00729194936335993 0.0117616924937425 -1.92953017929689
FAM167A 0.964796187424402 6.31568784882192 23.8943239467006 1.01771388310098e-06 3.07613973864568e-06 5.51199393989002
FAM167B -0.303655086193392 -0.015286326028694 1.59346588081459 0.206831654242896 0.252962142223355 -0.596944469550376
FAM168A 1.59171482466939 5.58033738117607 62.6683662243276 2.44613193889605e-15 2.85842507902841e-14 13.5438731864096
FAM168B 0.691581607931232 8.05052340093861 71.250282736193 3.14665766782179e-17 4.84318725133026e-16 15.3148687395747
FAM169A 0.995377914060529 6.06307577916365 69.3698137192637 8.16284624618142e-17 1.15606697929522e-15 14.937017003376
FAM171A1 1.53085489080414 6.79954935413777 117.004020649341 2.8648624033543e-27 1.99456004427924e-25 24.7001528851468
FAM171A2 1.0609890450959 4.89674513765465 33.1243520874311 8.64491955825413e-09 3.56393626171633e-08 7.44807007159151
FAM171B 0.734224136165231 7.31143302923115 27.7502169744272 1.38032720875216e-07 4.77046974790034e-07 6.32143885389987
FAM172A -0.48891165304085 5.69672560907295 65.5891397597835 5.5543998531786e-16 7.12790727067252e-15 -14.1470379588165
FAM173A -0.378952395791342 3.14852871793471 10.8615572508043 0.000981811005215685 0.00182735817198107 -2.73817632026135
FAM173B -0.279838787745601 3.77524112424899 9.8926461629863 0.00165940574026756 0.00297443288309027 -2.52659582631286
FAM174A 0.293237620238556 3.93264830122867 7.03213269546345 0.0080059952247845 0.0128149251024994 1.89228392772915
FAM174B 0.919124750075199 2.95351640142948 23.8913952188607 1.01926336505064e-06 3.07970084686463e-06 5.51149146754689
FAM175A -0.122133405992449 3.08893579107562 1.39640620496927 0.237326216979602 0.286031654002515 -0.543585902542558
FAM175B 0.252855145554038 4.46928307826087 12.9817239304244 0.000314546220216991 0.000637521988166638 3.19550483179635
FAM176A -1.32491165724139 1.02937411296916 17.0007468617523 3.73651177404012e-05 8.77111846879216e-05 -4.05694502307035
FAM176B -2.25724414239643 2.83927877894405 193.483300276054 5.52124695335062e-44 3.57656775469439e-41 -40.4465335432433
FAM177A1 0.300809898072769 5.6663013257957 10.8627720844744 0.000981167162754868 0.00182638800073523 2.73840695479837
FAM178A 0.637273193915866 5.93498088541783 46.0597166111641 1.14702848090012e-11 7.49214262907972e-11 10.1253939634868
FAM178B 0.210744877805004 0.783991959685983 0.513598984619648 0.473585019857835 0.527507716123048 0.277771183338038
FAM179A 1.01137463759493 2.12457630389138 9.36972796157136 0.00220598256610052 0.0038762748263158 2.41158543922674
FAM179B 0.712606004932309 5.0724586682385 51.9004769919829 5.83862300524113e-13 4.67937838381321e-12 11.3298118354751
FAM180A -1.13756091194803 1.04666643354066 6.28915068170306 0.0121479249170138 0.018896631169199 -1.72361561355347
FAM181A -1.26102809400711 3.53826123280932 16.6500960409157 4.49480326934621e-05 0.000104181820021763 -3.98220805985682
FAM181B 0.33536030792713 7.10263707473034 3.32365582920639 0.0682898156878255 0.0926808128924131 1.03301016571999
FAM182A 0.567854535228696 1.74598568556849 2.25779569677292 0.132943173290532 0.169975142783458 0.76961458533525
FAM182B 1.00086672589298 4.38538462820323 16.7264082928963 4.31757998511407e-05 0.000100355107953533 3.99846051755042
FAM183A -1.08847155930783 0.503156646622854 1.48248067149468 0.22338680122707 0.271110398519262 -0.566853824607165
FAM184A 1.01142154889453 3.75377084423463 51.1016647347347 8.77038807214282e-13 6.82349931524052e-12 11.1659928476972
FAM184B 0.823350801544965 2.38774025511399 5.23058833741908 0.0221930243189914 0.0328943363836702 1.48287887071435
FAM185A -0.25602404066262 2.12877999262549 5.75308439714009 0.0164597328347803 0.0249754108876048 -1.60248735816698
FAM188A 0.515351334946902 4.89009886698179 22.7225965159739 1.87154074797325e-06 5.39448357594378e-06 5.26805012481851
FAM188B -0.430196568530671 3.40240161811245 3.86788315920887 0.0492185615117652 0.0685975068254247 -1.1636916684279
FAM189A1 0.781764368909924 3.37990090020601 7.67488173701244 0.00559947630582493 0.00921026688899156 2.035727784924
FAM189A2 1.11815530395807 5.18830800756878 23.3348275963999 1.36112939274846e-06 4.01971592122087e-06 5.39580463801145
FAM189B -0.0926155050866551 4.76631761611432 1.32329831049478 0.250000963898141 0.299500534164234 -0.523602398702474
FAM18A -0.525088552423336 3.39261020769549 5.77701855576657 0.0162370609739293 0.0246664228206446 -1.60789382829295
FAM18B2 0.17727855392636 2.6250188901278 2.9332491327894 0.0867726974193273 0.115461857537783 0.937561459898882
FAM18B -0.180524380598143 4.5404338598128 5.4255111209535 0.0198446258289133 0.0297120972992643 -1.52706669140234
FAM190B 1.22229678517433 6.96263870025992 102.523952443743 4.26183468032596e-24 1.8566396170227e-22 21.7312723867973
FAM192A 0.491886810218636 7.1822520287522 38.7290479161971 4.86908767423343e-10 2.47676808666452e-09 8.60611465687688
FAM193A 0.222241029827632 5.97179851177157 8.0881628483771 0.0044555304566914 0.00743703207195218 2.12860034562804
FAM193B -0.0633911421756203 5.42380893433522 0.27494945388267 0.600030795262672 0.648191619679419 -0.188296588161125
FAM195A -0.37481358548839 4.10795301855284 9.27818469771594 0.00231899137607567 0.00405714566840669 -2.39177939903723
FAM195B -0.101592843961843 7.35028204974693 1.64823628354927 0.199199152406867 0.244673711604167 -0.611412689898549
FAM196A 0.0608762932134691 3.48481304259941 0.0372474229906743 0.846962167744839 0.872072518122347 0.0594473993439591
FAM196B 2.47065763180746 2.58718640247902 59.811774330793 1.04377043612452e-14 1.10448407157807e-13 12.9568405429665
FAM198A -0.847579862211286 4.0251150638513 16.0945739866845 6.02564345516376e-05 0.00013695814163003 -3.86341214552103
FAM198B -0.335016669156383 6.63028990081274 2.75491873349415 0.096955742914849 0.127666249552659 -0.893923899685305
FAM199X 0.721144996846819 5.39724470322504 45.9216827487684 1.23076158959933e-11 8.00048731389198e-11 10.096883559097
FAM19A1 1.78518798811663 2.007386123974 14.3533789048437 0.000151507547280072 0.00032311923087973 3.49063719358741
FAM19A2 2.67814832651205 3.7981550974946 48.006416167432 4.24826687290623e-12 2.97298863971019e-11 10.5268067503042
FAM19A5 0.681122803826301 6.0942319243123 18.7210345510535 1.51304203250195e-05 3.78171669891739e-05 4.42231100872876
FAM200A -0.520315655490655 4.00119624788337 26.1888195849201 3.09609924561626e-07 1.01070952367302e-06 -5.99537364202737
FAM200B -0.180456921187981 5.2443336629676 4.11976817879213 0.0423848859853684 0.0598514279495786 -1.2229254836331
FAM20A -1.8077828962005 2.65033743183247 36.2705486193283 1.71739636448442e-09 8.01613046192148e-09 -8.09603522330922
FAM20B 0.258901694222787 6.00463257178896 12.1735397954675 0.00048472230548743 0.000949622304991087 3.02244909310487
FAM20C -1.70697689806563 6.83912573015462 94.4360632172133 2.53138122210844e-22 8.32561784286834e-21 -20.0795835276965
FAM21A 0.919900733940821 4.59847256914757 21.511090623797 3.51788233574285e-06 9.75487230973995e-06 5.01077841110168
FAM21B 0.566255427207625 4.82590050098507 23.8484080400749 1.04228040748342e-06 3.14733193982477e-06 5.50205745091204
FAM21C 0.76664039691974 6.08979906811127 71.30831255675 3.0554581720752e-17 4.72233104831415e-16 15.3258435709598
FAM22A 1.5442140514199 1.96628593032532 67.7546708766189 1.85157659662289e-16 2.53786933883022e-15 14.5955307411404
FAM24B 0.218355675169593 0.161166794011945 0.564577101789411 0.452421914829829 0.506662215051836 0.295281482538541
FAM26E -0.869950745330197 1.22153677877293 14.8221362097527 0.000118140611335222 0.000256324008778721 -3.59121071339523
FAM26F -2.19166497447452 1.94560450061853 75.881900123229 3.01147839299182e-18 5.45176386114035e-17 -16.2634629635536
FAM32A -0.396500822370396 6.58840024665431 36.6142233562285 1.43977338140325e-09 6.79480000301776e-09 -8.16782332169294
FAM35A 0.0282810576476171 4.68783068716309 0.0845588737299465 0.771211868599244 0.80458550733563 0.0944277944603202
FAM35B2 0.52401336118615 1.36759747987947 12.4293858617666 0.000422630855359098 0.000835892355501818 3.07784964651025
FAM35B 0.972802607414329 3.05581289246647 54.8003305692466 1.33418329305635e-13 1.18040361539469e-12 11.9279694689929
FAM36A -0.000820114947744757 6.65842727774203 6.52419648190516e-05 0.993555357143693 0.994757157857932 -0.00228292716823631
FAM38A -0.316082243410472 6.01693638962613 4.28170417476804 0.0385247041253724 0.0547951853712576 -1.26125759951846
FAM38B 1.46073882647784 2.98395896639439 18.9838673998433 1.31828356988964e-05 3.32787307824225e-05 4.47783324562355
FAM3A -0.151727970919917 5.56846196460512 3.81418168493816 0.0508204238369913 0.0706120950058131 -1.15112090313535
FAM3C -0.846738552815548 6.56720213617958 59.3445304875827 1.32347520784233e-14 1.36933730011409e-13 -12.8634895617016
FAM40A 0.182545735257802 5.7468937821616 5.57319513866288 0.0182374524264 0.0274547644438651 1.56138227809441
FAM40B 0.20057824170455 4.23147956587017 0.946899771198474 0.330509691290332 0.384137911735287 0.415512828880321
FAM43A -0.374045177688497 3.28243457536604 4.80366101353957 0.0283993276118533 0.041360858464223 -1.38341045583273
FAM43B -0.138257881661204 3.34991776907713 0.505504829666506 0.477091282608122 0.531016212429285 -0.274892219293123
FAM46A -1.63706130636484 4.29821233922887 76.7592707355846 1.93119587454385e-18 3.56983713831623e-17 -16.4473515966452
FAM46B -1.67934098121772 1.6640990575116 31.3822508850301 2.11909266992426e-08 8.22625369703012e-08 -7.08479790101195
FAM46C 0.216228216633125 2.1025743578776 0.558599210563671 0.45482519310537 0.509238788012091 0.29307852415025
FAM47E 0.450383808569581 2.89251198816663 11.1295578114401 0.000849628436537634 0.00159931952949769 2.79606475949689
FAM48A 0.0379926755431847 5.47058031833557 0.139020932787446 0.709256283939648 0.749365583089698 0.125306257088856
FAM49A 0.440094421723003 4.53784728530122 6.09870944978601 0.0135280642712401 0.02082821427893 1.68134796298798
FAM49B -0.642588474265979 6.37423219549611 42.2322340493358 8.10529886004959e-11 4.65359721448473e-10 -9.33221120916634
FAM50A -0.0258840799459278 5.98942245066719 0.121721939463171 0.727174359646237 0.766098909939844 -0.115715155605041
FAM50B 0.165032697355288 3.10286033083664 0.527274085728749 0.467755150347703 0.521802108504922 0.282494170329315
FAM53B 0.847430986728683 5.80130720583858 46.7902855621283 7.90040627943107e-12 5.28313075212044e-11 10.2771086408327
FAM53C 0.0251996770043604 6.13546503159543 0.215902656125166 0.642179781812428 0.68798709780854 0.162419706245734
FAM54A -2.07647649289762 0.309936234866912 85.6926767239167 2.1018989157636e-20 5.15068946479636e-19 -18.2881346329559
FAM54B -0.631391454874018 6.05762153759247 67.5534103860681 2.05056246076269e-16 2.79007580848432e-15 -14.5543839964543
FAM55C 0.734434261730016 5.55625136115424 37.5619300088621 8.85561227992722e-10 4.32731280284145e-09 8.36378171038531
FAM57A -0.726097499986452 4.54573250448742 39.7932086054292 2.82325097862979e-10 1.49586117818653e-09 -8.82510870884123
FAM57B 1.46594113472432 5.17510160424593 34.6084564445935 4.03151112124445e-09 1.76715163858255e-08 7.75272618225666
FAM58A 0.0584516335225491 3.99826539591991 0.24585886206944 0.620006193530974 0.66706183401343 0.175833906823856
FAM59A 0.865341998588672 3.7055490272719 34.4178896755369 4.44617737625015e-09 1.93468448390044e-08 7.71338985135506
FAM5B 0.990799331751946 6.10791187350434 20.6748286449755 5.44268089206839e-06 1.46135344406068e-05 4.83524473256601
FAM5C 0.257464135528621 5.32831189161701 1.46429159345828 0.226248515873514 0.274322643066364 0.561738343496759
FAM60A -0.427977617264544 4.91753107377736 5.65136369122507 0.0174418032292982 0.0263635412715141 -1.57899625373735
FAM63A 0.340089785497432 5.27330473093725 11.6075225087138 0.000656855943065528 0.00126017212152116 2.89957013240495
FAM63B 1.62382514127663 4.1688883869398 74.2546342615894 6.86634401946338e-18 1.17723428706542e-16 15.9291370975183
FAM64A -2.47082528834859 3.46941171558572 68.6542946451019 1.17328914083535e-16 1.6413929492306e-15 -14.7847874364646
FAM65A 0.175150471144122 6.76223806827671 5.55414523368907 0.0184369735819338 0.0277383085324883 1.55692002550512
FAM65B 1.05659655223563 4.15337352139152 19.7113920249594 9.00628744140818e-06 2.33121397827555e-05 4.6324178614776
FAM65C -1.50380048256431 1.76752994450997 36.8611428966516 1.26849027814374e-09 6.04195545206638e-09 -8.21882248114699
FAM66C 0.803385816926254 2.71532567387642 24.5021928905874 7.42253115295657e-07 2.28913872175326e-06 5.64032788829249
FAM66D 0.223722578791215 1.27552974088775 0.601977895215668 0.437824363011261 0.491978669922677 0.308053725963718
FAM69A 0.630987530883772 5.61632089524092 19.8943942191013 8.18399482842166e-06 2.13282034193903e-05 4.67104572579324
FAM69B -0.0340441956781921 5.42693195378214 0.108191938100418 0.742212052946686 0.77896712995581 -0.108480867847325
FAM69C 0.669839522496577 5.66899469917448 9.6357951943362 0.0019082157351454 0.0033882143055573 2.4700291282181
FAM70A -1.15880096370815 5.92749525560972 39.0949467609601 4.0368750615339e-10 2.08476261843305e-09 -8.68094338883112
FAM70B -1.60540832494284 1.06128669164674 62.2094689389812 3.08799542209218e-15 3.54453342016574e-14 -13.4504409244819
FAM71E1 -0.539850758363926 1.40601984359394 5.56361156376772 0.0183375467489674 0.0275970817184712 -1.55913684041932
FAM71F2 0.0980306501390682 0.120191624081995 0.195260003052795 0.65857435006125 0.703709662116832 0.152606485955387
FAM72B -1.12252941685933 1.99995151958455 45.8015892046005 1.30857338216857e-11 8.4877818114626e-11 -10.07120579302
FAM72D -1.24417111986118 0.872471151318687 46.4655517880691 9.32433641157858e-12 6.17711374815959e-11 -10.2092144012941
FAM73A 1.08498411511778 4.92157552184698 59.1255254706413 1.47927841974489e-14 1.52313539570001e-13 12.8172614893154
FAM73B 0.23038994350112 4.97116590156531 11.8040474376303 0.000591020931769893 0.00114047673389971 2.94291357004716
FAM76A -0.166258765701313 3.76945238774346 2.2117538502246 0.136962882862817 0.174769612176525 -0.757534077487163
FAM76B -0.0474023298027561 4.2577525839158 0.23754689568716 0.625983517152635 0.672376066762102 -0.172387753677153
FAM78A 0.130010132892768 3.87511042499489 0.905103136307616 0.34141704803734 0.39530405647407 0.403068729053777
FAM78B -0.875204975730945 1.86108102852587 17.3531266307001 3.10387208664662e-05 7.37788612299746e-05 -4.13206805235339
FAM81A 1.64129273914578 4.11853953314171 33.0804463600602 8.84235090924472e-09 3.63928691151483e-08 7.43898370446437
FAM81B 0.346460162710977 1.16217733355633 0.167968347885733 0.681923749079314 0.724522708231669 0.139947998177408
FAM82A1 -0.33309543784532 1.92442907285404 8.16054207302479 0.00428115735068438 0.00716282575719782 -2.14491561335456
FAM82A2 0.526082339536178 6.25960898768045 58.630845159454 1.90210958296033e-14 1.92917159132239e-13 12.7146291420553
FAM82B 0.0325342185833005 5.73599577805557 0.117917595981453 0.731304091557177 0.769524659941407 0.113777458347283
FAM83D -2.29078637245028 2.39239344654767 103.476155524294 2.63546994600822e-24 1.18270682908363e-22 -21.9271228955161
FAM83H 1.07150238423556 2.64872704237825 19.2011096151721 1.17644987516421e-05 2.99201088307262e-05 4.52403683111179
FAM84A -0.380176399288026 4.74505745388919 2.74088212818555 0.097810759531919 0.128655646355263 -0.890571149001844
FAM84B 1.40950861603432 7.05968511087295 34.1276530761783 5.16125650906764e-09 2.21734604177044e-08 7.65416652506141
FAM86A -0.324405698630546 4.09142208426161 12.0619972006621 0.00051460131596367 0.00100275242042149 -2.99880628105469
FAM86B1 -0.715907327558848 1.89861175610017 12.8256794261098 0.00034189433393288 0.000688083706776439 -3.16235872574736
FAM86C -0.543830826560181 2.17862518394987 17.6175969609599 2.70077718514565e-05 6.478647445095e-05 -4.18851565283994
FAM86D -0.615615456766085 3.13509860362243 18.9532622580118 1.33960029220261e-05 3.37767892258025e-05 -4.47138163622713
FAM89A -0.784406246057118 3.76865385997438 11.088919558451 0.000868450681217628 0.00163248128935925 -2.78715178767898
FAM89B -0.248138018699171 6.00968368190767 8.26138672600601 0.00404971818735737 0.00680694396135351 -2.16704782474065
FAM8A1 0.155080123363433 6.32464118164266 4.5218992501966 0.033463663695017 0.0480925171594539 1.31792249138426
FAM90A1 1.07389152927441 0.284153583020775 20.6929082367958 5.39153161832719e-06 1.44918689484858e-05 4.83887560199099
FAM91A1 -0.242227202494301 5.7490112698574 7.43234206129009 0.0064061911970963 0.0104403678238392 -1.98128420046693
FAM92A1 0.173158307995303 3.68098037363218 2.97486924244502 0.0845669604436176 0.11272820467473 0.947967409578558
FAM95B1 -1.46787033518834 3.04724257534756 24.569416521582 7.1680405243025e-07 2.21707776150266e-06 -5.6542190742291
FAM96A -0.871968187778312 5.14458796212165 78.2158183282714 9.23758184973787e-19 1.77359190694903e-17 -16.7511463016118
FAM96B -0.583446052486798 5.85200455885594 44.8554035469895 2.12134659461548e-11 1.33627946480517e-10 -9.8741027055353
FAM98A -0.0137402149498261 5.71018664762251 0.0385657149895025 0.844311532455641 0.869944503600041 -0.0605084514607081
FAM98B 0.627798931712636 4.41034340762011 40.7463130837125 1.73330156833225e-10 9.49428678918461e-10 9.02253765390276
FAM98C -0.220042268331933 3.97285360365564 4.91801753698778 0.0265779979747472 0.0389175028821384 -1.40985503375055
FANCA -1.51904746339937 2.93780862245452 53.6015454096806 2.45566163425748e-13 2.08948616155352e-12 -11.6799605007974
FANCC -0.792922999674563 3.50309835158934 27.9854403143424 1.22231668363854e-07 4.26094905697956e-07 -6.37049365810298
FANCD2 -1.77689170121618 3.4663272810951 81.3756343934016 1.86644962893248e-19 3.96128675519446e-18 -17.4021637181383
FANCE -0.0438693709368295 2.97472461635946 0.117578586625001 0.731675692032791 0.769752586894263 -0.113648842896325
FANCF -0.258247458799149 4.06742320490908 7.43168485023745 0.00640853122193149 0.0104418970555071 -1.98122059272323
FANCG -0.759395167010909 4.07447698580574 38.8843367245555 4.49674255329639e-10 2.30467723775586e-09 -8.6373898874876
FANCI -1.50159647649628 4.69185979609606 53.3174385028291 2.83776194951238e-13 2.383304131104e-12 -11.6228205342241
FANCL -0.327615980467407 4.46889790789093 11.4964407035387 0.000697295887997702 0.00133209532443618 -2.87546469604009
FANCM 0.160038227487502 2.31121616456598 1.66712512976379 0.19664404249332 0.241992201958204 0.616198628652161
FANK1 0.196201988927629 1.06906416422712 0.632867874239821 0.42630530614276 0.480808861233883 0.318027536950585
FAP -2.88507028245647 2.36814576692567 78.2261320507916 9.189476271136e-19 1.76663234791813e-17 -16.7528538216781
FAR1 0.184196710881784 6.32093394466259 6.23091673999031 0.0125538728045966 0.019459025272127 1.71087891789802
FAR2 -0.764652796653226 2.93016863022021 21.9313934040487 2.82573314463098e-06 7.95852516481228e-06 -5.09916740614781
FARP1 0.0174354801393126 6.57925040943469 0.0160100621341996 0.899311711334264 0.917495711845381 0.0373959568592413
FARP2 0.549718679442724 3.94001875576902 21.2301522560707 4.07306233102502e-06 1.11799107719126e-05 4.9515616625874
FARS2 -0.660405102813524 3.38209812567688 70.3461036069826 4.9761040182414e-17 7.36236085082211e-16 -15.1329829003259
FARSA 0.135871371353555 6.42183620018617 4.28274492306333 0.0385011239072739 0.0547668746509904 1.26148204199173
FARSB -0.423629138057205 6.01305276998095 35.1631118915874 3.03212964157726e-09 1.35948539060667e-08 -7.86662545509597
FASN 1.10693968356078 8.4976129492818 41.0197593627439 1.50697926321907e-10 8.33116291009311e-10 9.07929437312068
FASTKD1 0.0429972617687979 4.20231471789891 0.259179466897976 0.610684433141817 0.658414999623711 0.181500283841343
FASTKD2 -0.303092382823784 5.37042295295858 35.6639747197977 2.34459911272159e-09 1.07121073843726e-08 -7.97012508235465
FASTKD3 -0.496672969033257 3.26444346535079 32.4741095389044 1.20791070918508e-08 4.85870995036406e-08 -7.31347902617186
FASTKD5 0.121280175050625 4.33945411642361 2.72614818724945 0.0987171077129872 0.12973327933455 0.886948603889369
FASTK -0.256250489588608 6.44779193921318 9.68023267888552 0.0018626104043606 0.00330920968454193 -2.48027571336166
FAS -1.47952884697902 3.61380856818132 54.5547380128474 1.51177724498292e-13 1.32338244259698e-12 -11.878314631468
FAT1 0.742852321519376 7.45628173691375 14.9423667718389 0.000110845602207231 0.0002414457057435 3.61718051438244
FAT3 1.20382292572101 5.97996778053811 35.4000123756416 2.68485178045701e-09 1.21400930734534e-08 7.9157779836782
FAT4 0.983005999143962 3.80782352502493 25.6308491975249 4.13377636701657e-07 1.32706602224046e-06 5.87710747021661
FAU 0.110377244390352 8.17918180231111 0.914179946144714 0.339007783142307 0.39273037559457 0.405905507074554
FBF1 0.576906824683186 3.48071616934361 19.2370549836689 1.15450553692138e-05 2.94134370632552e-05 4.5314542236946
FBLIM1 -2.19981317325689 3.83838165052109 83.5318782961986 6.26967475317319e-20 1.42179427926221e-18 -17.8471632375335
FBLN1 -1.42840262457157 5.39800884665431 26.8273207752204 2.22469840298877e-07 7.43679190175672e-07 -6.12861437088353
FBLN2 0.62635676554465 3.90475429717093 3.63666458482757 0.0565200583520189 0.0779715138321045 1.10806403378564
FBLN5 -1.03053695822814 5.11689397906779 15.1786753326928 9.78016738853613e-05 0.000214918457111799 -3.6677262858692
FBLN7 -1.84157990931735 2.83257309653193 34.2226321335364 4.91539636611171e-09 2.12212374554327e-08 -7.67322929506254
FBL -0.323649770884586 6.26246731039029 6.11362108493506 0.0134144022085199 0.0206660302455524 -1.68474293933918
FBN1 -0.804625730471165 5.05170544564922 13.1872923622955 0.000281853830508874 0.000575094524890676 -3.24026076702423
FBN2 -0.196950156826119 3.58679616639659 0.350830459518392 0.553643403157089 0.604258520521388 -0.21877721698265
FBN3 -2.00154724744573 2.28792190870921 35.2218641328533 2.94201935195473e-09 1.32226685745923e-08 -7.87868088749305
FBP1 -1.43566409009823 2.43102079140019 39.6680744027343 3.01006035038415e-10 1.58750050125216e-09 -8.79928612890779
FBRSL1 0.657655996872203 5.19107831390846 48.3879849650623 3.49704277571459e-12 2.48580345016086e-11 10.6045332135404
FBRS 0.0593850490369721 6.28950539039989 0.860666814192626 0.353552155649422 0.407517682734081 0.389853541900147
FBXL12 -0.586059071639332 3.82944842808793 49.8452597303084 1.66361818450128e-12 1.24867744739972e-11 -10.9035497320867
FBXL14 0.447484688643402 5.10643198696541 30.7296857342267 2.9659264498199e-08 1.12958430919905e-07 6.9470813489371
FBXL15 0.688568312870378 3.71917437630488 21.219002352433 4.09682547351199e-06 1.12389251942285e-05 4.94927521941951
FBXL16 1.77705761494244 7.64021794356257 32.790675127934 1.02636011810391e-08 4.18378642944735e-08 7.37843049308912
FBXL17 0.308006903630733 5.81559119097134 12.0883279045541 0.000507384568135744 0.000989595847709707 3.00454213565111
FBXL18 0.387204106512745 5.36647571221862 12.1744016886956 0.000484498380141738 0.000949558190703993 3.02247841573236
FBXL19 0.814515261466444 5.34781990576335 56.799851126714 4.82502912558389e-14 4.59642640294594e-13 12.3375796893274
FBXL20 0.25783518643958 3.05566069553556 5.88967200491595 0.0152299367548454 0.0232371559355291 1.6338170276195
FBXL22 0.447787199365728 0.501611235170328 6.07895702122724 0.0136801514751953 0.0210406293825679 1.67694127339244
FBXL2 0.502080402721098 3.74407214701617 5.16924330267776 0.0229902282171309 0.0339745497130562 1.46884629054634
FBXL3 -0.193128537286423 5.98498061740767 9.45196568501773 0.00210922932916187 0.0037172235362175 -2.4297813217058
FBXL4 0.0755078175443295 3.40316769183777 0.882116910872739 0.347622529481312 0.401459426923655 0.396358339684298
FBXL5 -0.497078765811721 7.46169511141119 52.2988875931036 4.7664439049301e-13 3.87215091273466e-12 -11.4120477248939
FBXL6 -0.234952813621491 3.93931891901003 3.21846741219505 0.0728117714768077 0.0983698388858323 -1.00713803991575
FBXL7 -0.116573490423809 5.38292335554804 0.638697438822305 0.424182867353445 0.478671555002573 -0.319962379646662
FBXL8 -0.450610383313625 0.653770819008474 6.52680733922904 0.0106260518221511 0.0166843235428632 -1.77769139689395
FBXO10 0.40064621101157 4.84302859682445 16.0793100126825 6.07440832419678e-05 0.000137961295155805 3.86024273720709
FBXO11 0.262977716675575 6.74396127739722 20.2897145035486 6.65574214938445e-06 1.76009766211713e-05 4.75446323392345
FBXO15 0.608657826947306 1.42752230742578 8.85297287393672 0.00292611908761652 0.00503595336564613 2.29791830023541
FBXO16 -0.688580060203841 1.09792972820194 16.331912226743 5.31611312696518e-05 0.000121703702333519 -3.91469620994939
FBXO17 -1.41147728977901 3.4419144304194 25.2825820943935 4.95160057305253e-07 1.56532775170612e-06 -5.80539471507948
FBXO18 0.605532791171873 5.90599739337135 47.3574381255721 5.91532297137604e-12 4.05020206574134e-11 10.3925233091687
FBXO21 0.357155441188563 6.83640482803154 20.8170798030588 5.05303199630683e-06 1.36633618353857e-05 4.86444243045504
FBXO22 -0.842677338069736 4.26347122155657 66.1304489021497 4.22045307582678e-16 5.50135873812276e-15 -14.2595300342163
FBXO25 0.166934878577685 4.24140060889907 4.67895228099157 0.0305343659325196 0.0442024405391187 1.35455375138821
FBXO27 0.744909640849786 2.72695859722102 9.5021805062519 0.00205227866516025 0.00362500294395052 2.44069163639204
FBXO28 0.0553537482186185 5.78691233219547 0.83998542400478 0.359400939595217 0.413465053289926 0.383561191806057
FBXO2 1.62392623191717 6.23639756226247 29.8029825474103 4.7825566307413e-08 1.76636864753135e-07 6.7529186524682
FBXO30 0.0606171286451173 4.91318032832981 0.370526918849464 0.542717192248224 0.593812399743431 0.226350737888638
FBXO31 0.713979584529816 5.72306183961476 44.9994834958154 1.97086423869942e-11 1.24793481905579e-10 9.90380809771742
FBXO32 -0.311891596530848 5.21789644599379 2.00011524765628 0.157287247525607 0.198091521630095 -0.703134111983218
FBXO33 0.357511778459611 4.26982148845854 14.6726775913002 0.000127886705995367 0.000275742985908101 3.55949552592367
FBXO34 0.656569497900625 5.1939657680259 37.9987300902436 7.07906924270492e-10 3.50868438612976e-09 8.45485569577061
FBXO36 -0.0190544999853016 3.73928332597517 0.0257555418340871 0.872498775121191 0.894348761646413 -0.0484930900162946
FBXO38 0.083221452102696 5.20592396282648 1.60583449072534 0.205078334219758 0.251044458264743 0.600249361111408
FBXO3 -0.00695185366627064 5.50831663060996 0.0058125012401149 0.93922834958914 0.949875317711689 -0.0223333972200828
FBXO41 1.22668392237038 5.75470431951903 22.9623373141546 1.65206523032954e-06 4.80556811141739e-06 5.31825526292382
FBXO42 -0.0643652331271926 4.97231461119599 0.600704651392306 0.438309295891234 0.492412170071143 -0.307671221927914
FBXO44 0.541213343437814 6.18008391235077 18.0951040477958 2.10141070926142e-05 5.12588705914963e-05 4.29023096704145
FBXO45 0.273076784074386 5.33933728513172 12.5116810286111 0.000404415565288329 0.000802422094450769 3.09559712165521
FBXO46 -0.00707483899897679 4.18374571475739 0.00420624156899407 0.948289016893679 0.957284237597326 -0.0189590920122017
FBXO48 -0.144296298342716 0.037459551822385 1.44443432490422 0.229423116047348 0.277742342243393 -0.556357906346717
FBXO4 -1.04604381490484 3.43091724468378 70.2427448311423 5.24377817463277e-17 7.71244333897864e-16 -15.112808013579
FBXO5 -1.13555722139492 3.53675727070502 57.531115438279 3.32674678890012e-14 3.24379583820831e-13 -12.4889464877315
FBXO6 -0.338147921745365 3.12783897908564 3.65178778220439 0.0560090603534894 0.0773238500932764 -1.11168652980339
FBXO7 0.058137680296367 6.83800202702769 0.417454850460075 0.518209764157822 0.570306343343728 0.243891797862804
FBXO8 -0.443589673596102 4.80696193964006 19.0584740367875 1.26773577629768e-05 3.2073349178229e-05 -4.49385568760264
FBXO9 -0.194407643918588 5.71753712962237 5.86950229452191 0.01540540672851 0.0234856395014909 -1.62919760971163
FBXW11 0.385756140332498 7.04951047809645 33.3826310721384 7.56969973090023e-09 3.15736159828339e-08 7.50067567748496
FBXW2 -0.09957597138866 6.2355036236972 2.03025193744679 0.154195044726312 0.194542465185648 -0.710985585172058
FBXW4 1.16219321604544 5.88924489497772 87.846752062529 7.07272824467132e-21 1.86177699853989e-19 18.730072339522
FBXW5 -0.365113940580779 6.60271636384933 39.3515242408821 3.53976441764569e-10 1.84466422030441e-09 -8.73408267586829
FBXW7 0.608537587591384 5.35709465527039 8.13454182012134 0.00434298205223455 0.00725811436861946 2.13917619275313
FBXW8 0.149602157864896 4.80844811633186 1.62408886502416 0.20252259497238 0.24832393568377 0.604981417238115
FBXW9 -0.499863501207549 3.98117530044915 16.393243094945 5.14683766367156e-05 0.000118082436635421 -3.92781469374597
FCER1G -1.59252095752498 5.46538022703478 55.0493832834267 1.17539195817713e-13 1.04550237521678e-12 -11.9806749761965
FCF1 0.0901895889967812 5.22719010341651 1.20552402761565 0.272220391942864 0.323120747255953 0.490635155478196
FCGBP -1.49801420779204 8.36672862947495 19.5043821045087 1.0036916488045e-05 2.58094612970975e-05 -4.58822106008765
FCGR1A -1.40850964200487 4.77660539130058 33.7427032588769 6.29045480037272e-09 2.66405588603619e-08 -7.57445666886264
FCGR1B -0.297486091496238 4.4351921286047 1.42806106386067 0.232081134678627 0.280458822741249 -0.55213089329907
FCGR1C -0.302651016624623 3.02343468892838 1.24859701783433 0.263820608525904 0.31435246692478 -0.502583127113968
FCGR2A -1.44301805627573 5.89242536356305 38.7448991164984 4.82970695423167e-10 2.45757527018776e-09 -8.6094931717963
FCGR2B -2.59275649964331 2.71126564413828 49.5252668182379 1.95833242447243e-12 1.45232428034917e-11 -10.8379364019264
FCGR2C -1.56769707055143 1.29134925624273 20.5387845714757 5.84351584763049e-06 1.55914295511903e-05 -4.80711406327617
FCGR3A -1.48842549188169 7.27187555712793 26.7833468362557 2.27590194254413e-07 7.59432542933146e-07 -6.11951079656484
FCGR3B -0.646898006548353 1.12532291348826 4.06742106814028 0.0437179722650009 0.0615762969158866 -1.21058643231092
FCGRT -0.816284025584926 7.08736512829274 26.7732885208891 2.28777893175496e-07 7.63053913235215e-07 -6.11744477607739
FCHO1 1.02349800939088 3.91165090567557 31.3453769739903 2.15972350390136e-08 8.3763978342245e-08 7.07694270416764
FCHO2 -0.165685152529896 5.0660780497008 4.0759925700925 0.0434967038634108 0.0613168124572767 -1.21242042994612
FCHSD1 -1.01821614280688 3.08163874428846 36.2586419367692 1.72792090859864e-09 8.05768188332115e-09 -8.09378988252289
FCHSD2 1.18861362434129 7.13536050908821 70.8549080371827 3.84485981617246e-17 5.80979375265249e-16 15.2358392847654
FCRLA -0.419859156535779 0.677253114239534 1.79316044706519 0.180541567701232 0.224325645665971 -0.649121073565771
FCRLB -0.191204656403407 1.32053140084845 0.944386042954562 0.331152410444279 0.38476485714804 -0.41480460150861
FDFT1 -0.0146883192882418 7.3024207322331 0.014696267061737 0.903510319216416 0.921193474714664 -0.035649147027228
FDPS -0.305984060420285 6.6351264641087 9.10617502010732 0.0025474801727595 0.00442829390898889 -2.35376356240576
FDX1L -0.215624588121978 4.33357139696371 4.16421611051956 0.041286513520607 0.0584166918274951 -1.23346304102465
FDX1 -0.520347431480903 4.52745452422138 39.1237705442948 3.97771408491725e-10 2.05634844383005e-09 -8.68690329317341
FDXACB1 -0.00924703390819633 2.77655099247264 0.00705589133994522 0.933056946014962 0.945265180774427 -0.0244463392247511
FDXR 0.00457861907208118 4.38503618466145 0.000860510076080345 0.976597849968978 0.981207860724783 0.00823898119973024
FECH 0.0289977327006244 5.08427666558576 0.139086932877049 0.70919041695559 0.749365583089698 0.125306257088856
FEM1A 0.366789424061772 5.88511184017554 22.3672571721043 2.25180488592019e-06 6.42713429029212e-06 5.19198262572776
FEM1B 0.259993891451147 6.8074442952204 12.7558713274467 0.00035489338809538 0.000711745401700506 3.14767532997314
FEM1C -0.736117045662214 5.9729424057593 56.8332554016811 4.74376064832582e-14 4.53059550637221e-13 -12.3438447100989
FEN1 -0.441928205683458 4.93429155796001 13.5233424244728 0.000235614403324384 0.000486881968811372 -3.31257630881974
FERMT1 1.56944938546501 6.24700443268755 19.5946720670455 9.57358001988313e-06 2.46691056237009e-05 4.60784659553387
FERMT2 -0.248201420458516 7.12233235180493 4.10087353596313 0.0428610633468508 0.0604722521595388 -1.21844385672486
FERMT3 -0.775677115766041 4.57451015646627 13.046731772903 0.000303814104693905 0.000617365840948513 -3.20945740384319
FER 0.701079012973363 2.1232580001308 13.3904698669933 0.000252906026670555 0.000520161083843816 3.28386214292081
FES -0.679765605445123 3.78309000505174 17.4732123103248 2.91384564361623e-05 6.95059017679127e-05 -4.15797831776359
FEZ1 0.203820296194664 8.89555425632773 3.22588530954457 0.0724825940847646 0.0979873123372568 1.00883015429362
FEZ2 -0.144391501179354 6.65399386179365 3.71241433204351 0.0540092154229025 0.0747360732409978 -1.12646972444955
FEZF2 1.98877773135882 1.73029622498288 21.571872294145 3.4081360019982e-06 9.4858618146406e-06 5.02292320622602
FGD1 0.274901731241155 4.92692754164478 6.07273091499076 0.0137284541053779 0.0211113196477951 1.67548461852358
FGD2 0.177708018754982 3.51841567875815 0.650775132305625 0.419835685811261 0.474376754353252 0.323876600637592
FGD3 0.00922082647102365 3.5888772110046 0.00236396840620046 0.961221606550878 0.96824019444267 0.0140168925045479
FGD4 0.865495060636912 4.91494950887085 58.444440739577 2.09113651422756e-14 2.10370310097748e-13 12.6770155528765
FGD5 0.374188272141609 3.3856852150953 5.19950957473469 0.0225932616799644 0.0334343470172615 1.47580715428162
FGD6 1.00035592615186 3.6723222930185 39.3145127392996 3.60750020970355e-10 1.87471732209185e-09 8.727064207782
FGF11 0.261788110546959 5.28576601455506 2.18713738091037 0.139167750902102 0.177309758909733 0.75126736071036
FGF12 1.00996803195833 5.31896778954348 15.714506550759 7.36570978939824e-05 0.000165025128048488 3.78244992159271
FGF13 1.92183996139238 4.50915608419709 30.3671284312301 3.5753587137355e-08 1.34552335124893e-07 6.87110876075377
FGF14 0.145823341826571 4.43792547512864 0.410964317677127 0.521480461189581 0.573439913740023 0.241512081682941
FGF17 1.64425345279843 1.21812211337938 16.8827121302696 3.97620861953741e-05 9.28566718702078e-05 4.03218688619112
FGF1 0.283670805135618 7.77662709247534 1.61077039948941 0.204383541490932 0.25033791389949 0.601473371125324
FGF2 0.551231194945184 6.04984940845431 17.2353603974701 3.30232314808992e-05 7.82090487734728e-05 4.10674299623634
FGF7 1.30584631864089 1.20239529350657 27.8166703118195 1.33371956070276e-07 4.62656291848905e-07 6.33474152731111
FGF9 0.814596391847077 2.16318964407532 5.855870231137 0.0155251795802306 0.0236512935138912 1.62614510225881
FGFBP2 -2.44497404985922 1.82504895710455 49.1164454470494 2.41209422572788e-12 1.7659848584334e-11 -10.7530130243864
FGFBP3 0.992085992967505 4.45383405210585 15.0499303267432 0.000104704121641061 0.000229019983624287 3.6401266207208
FGFR1OP2 0.116527752553359 5.2678875060569 2.30229390637048 0.12918309004746 0.165722305718711 0.780619032928975
FGFR1OP -0.307956260823986 2.92918831488466 9.99520251847564 0.00156948567817079 0.00282316921547914 -2.54926309027448
FGFR1 -0.257578786917092 6.37986726412097 2.86344021578896 0.0906135137058727 0.120111275863327 -0.920416219779851
FGFR2 0.796893772235607 6.24050455474554 13.6884585959726 0.000215776501775625 0.000448688639212148 3.34805492665578
FGFR3 0.962166890038992 7.32593191572535 9.15643773502151 0.00247844571647826 0.0043163486533968 2.36488348240183
FGFR4 -0.035319469055506 0.960328095566624 0.0225748132923513 0.880568033562895 0.901379809828483 -0.0450921739977695
FGFRL1 -0.8571939727189 5.53360277223905 12.4933635174878 0.000408400225421032 0.000809681298542641 -3.09168589164087
FGGY -1.00678859405128 2.38799792715725 57.9496806616998 2.6890920029964e-14 2.66211174436169e-13 -12.5747737186055
FGL2 -1.10732497711297 4.92970464780674 24.9356193188131 5.92770401271922e-07 1.85306047178984e-06 -5.73211040791472
FGR -0.49916175051757 3.08546053329051 9.6811454609178 0.00186168530347792 0.00330796056487985 -2.48043967643423
FHAD1 -0.0343177285330742 0.672727451650707 0.00915728854599251 0.923763826655937 0.937749099759699 -0.0279133441002819
FHDC1 1.40068181208858 3.95433736694185 27.846009251108 1.31364745381806e-07 4.55799567173621e-07 6.34122609156064
FHIT -0.498040173729535 1.80262504413037 9.44278321651652 0.00211981560308477 0.00373455512242639 -2.42776112594572
FHL1 0.217192190176076 8.98479132108806 2.40608266931457 0.120864478764685 0.156085626169285 0.806637089011814
FHL2 -1.21817362196342 3.357280577141 19.4508794739393 1.03220299558566e-05 2.64968856499496e-05 -4.5768051684981
FHL3 -1.08314475115876 4.59232295423558 52.2078484069249 4.99261940915853e-13 4.03827560136009e-12 -11.3938040449601
FHL5 0.22916389581756 1.98191789725749 1.15373202937292 0.282769265773297 0.334575864894881 0.475505390692877
FHOD1 -0.892877464051014 4.0313983060911 32.4703261574685 1.21026457539195e-08 4.86686421289195e-08 -7.31275077054597
FHOD3 0.909631307376466 5.07121841353128 30.7529789226195 2.93053610567608e-08 1.1172481432566e-07 6.95185035841661
FH -0.56121840058004 5.9772938316193 58.5911985711097 1.94082749358907e-14 1.96576402630751e-13 -12.7064686168311
FIBCD1 1.22500175761509 2.6427528127804 16.5476955352077 4.74416041200561e-05 0.000109552458119144 3.96037787336934
FIBIN -0.747433216505337 6.51173605512573 12.05108938174 0.000517621212807038 0.00100824139751759 -2.99643547477691
FIBP -0.481542987266837 5.89767262143306 40.5239629350947 1.94219441344523e-10 1.05416227926851e-09 -8.97709252805526
FICD 0.672382565103779 2.82953478670483 22.2760726597453 2.3613066495671e-06 6.72807568787536e-06 5.17210913156185
FIG4 0.0507721182974493 4.97795013008709 0.375484594034944 0.540029767561517 0.591480078431158 0.228059878209538
FIGNL1 -0.51331454843827 4.07978589086403 25.9858573451246 3.43927634658695e-07 1.11516383651358e-06 -5.95266132269052
FIGN 0.460114334485637 3.09858757777785 6.70964615600846 0.00958927507147416 0.0151538618254024 1.81947667701393
FILIP1L -0.961489436737607 4.51516882766679 21.2997704778313 3.92778523957189e-06 1.08050355030247e-05 -4.96637380178006
FILIP1 0.732188185577685 2.41787059783681 11.5681680957176 0.000670904829332895 0.0012853042371391 2.89099406075933
FIP1L1 0.0594288791701935 5.53324975028309 0.161865620465704 0.687444661741929 0.729816019331124 0.136786608180528
FIS1 -0.434508717982756 6.82626737809097 22.827977556842 1.77167769986293e-06 5.1274720377346e-06 -5.29009669934393
FITM2 0.423094695149088 1.7971268260972 6.18916541847292 0.012853479012802 0.0198738048787607 1.70171897840308
FIZ1 -0.113469680518047 4.46534486954754 1.80607127353818 0.178980237085699 0.222664207777206 -0.652349588148401
FJX1 -0.437655223243733 6.0955972363714 7.89291499112147 0.00496288147490286 0.00822034142240998 -2.08511014416441
FKBP10 -1.30541085817858 6.65874352752203 47.0981159416544 6.75205611975099e-12 4.57267655128045e-11 -10.3398295173952
FKBP11 -1.29860328015599 2.96149484436341 67.8082786282665 1.8019133262878e-16 2.47207243539244e-15 -14.6069388079237
FKBP14 -0.0746789950628745 3.73630552245053 0.188341872856256 0.66430026012501 0.708831166339792 -0.149457195365048
FKBP15 -0.0623378728605374 6.0222944998239 0.633470242335562 0.426085256184469 0.480672691140486 -0.318150551106003
FKBP1A -0.733347092036583 7.54635439068807 80.9896240143687 2.26905940887883e-19 4.76822512452549e-18 -17.3216432482277
FKBP1B -0.573915756025765 2.84346269947516 6.96300987502232 0.00832119338187872 0.01328377372727 -1.87667853068243
FKBP2 0.284445256743057 5.68880946998609 9.07661965264717 0.00258898171407271 0.0044941440706011 2.3473530093392
FKBP3 -0.139178783303962 6.07573896984936 1.79244463357315 0.180628592213548 0.224380780664097 -0.649014345316915
FKBP4 0.0916453015197157 6.98870567034353 1.00859788748596 0.315238976223846 0.368574551264151 0.43347465454044
FKBP5 -0.718130206377432 6.69027002192498 7.98760641596581 0.0047098641021413 0.00783347457666926 -2.10604556172686
FKBP7 -0.933051246195382 3.19816166748961 46.4729504265605 9.28919577470228e-12 6.15931143067598e-11 -10.2104678363052
FKBP8 0.396489651855194 8.86785981086147 33.3263892226288 7.79180953591434e-09 3.24364823346152e-08 7.48896625019149
FKBP9L -1.36062417288343 1.29870153421641 26.7084589434491 2.36583542268941e-07 7.86272182972328e-07 -6.10442708869253
FKBP9 -1.63760136684109 6.55767120625255 72.4759165482398 1.69082824500529e-17 2.70874007327203e-16 -15.5672326672295
FKBPL -0.162331083109432 2.52496342438815 2.70699749026318 0.0999088743729314 0.131125997117892 -0.882311196291986
FKRP -0.0700118169721407 4.1623012338729 0.484283019243321 0.486488663229825 0.53994298223042 -0.26765209908464
FKTN 0.200883692143119 5.3072572530174 5.60860258368575 0.0178725104498407 0.0269571303089873 1.5693263420071
FLAD1 -0.703753488131708 4.98481979356513 94.4229672570566 2.54818417559704e-22 8.33166776657288e-21 -20.0792680562976
FLCN -0.0459386468418668 5.52824886520244 0.360270320896163 0.548356144526249 0.599394728164193 -0.222287081108874
FLG 4.44647964743109 1.47953634496774 74.5910465879256 5.79052237658018e-18 1.01022239916473e-16 15.9955830063188
FLI1 0.0963597669196771 4.60144978191217 0.412192370824158 0.520858836823637 0.572798627829596 0.241998031075111
FLII -0.286901354995329 6.58218565279076 9.83042931273997 0.00171648280860793 0.00306788356111439 -2.51316112768431
FLJ10357 0.342873029638493 7.01470468722178 9.09347422240833 0.00256523120693456 0.00445655081064809 2.35100113757366
FLJ13197 -0.264890474968866 1.38769713721079 2.6214857632223 0.105425685498326 0.137759804265879 -0.860877482951316
FLJ22536 0.162284010533137 1.95296276877765 0.603709935485568 0.437166008391023 0.491387126293313 0.308576225660198
FLJ33630 -0.0658689828071927 4.56817398609576 0.697948057367242 0.403474036839828 0.457694508518091 -0.3394242982666
FLJ35024 -0.0552727962076386 -0.17452383413294 0.0556645282077 0.813484417759677 0.842083258542446 -0.0746449667688161
FLJ35220 0.98794868781867 3.8117746023173 79.2955915296151 5.3478906052675e-19 1.05394473714128e-17 16.9771821604554
FLJ35390 0.443532564605516 2.25447159895484 2.99231072188965 0.0836607099713701 0.111660030266366 0.952102258766496
FLJ35776 -0.637359560041424 1.96758903115693 13.8148438590295 0.000201736089204535 0.000421847858674858 -3.37484415105613
FLJ36031 -0.114487979925128 3.61031836370683 0.347704351358601 0.5554155265888 0.605748915207271 -0.217707354936916
FLJ37201 0.878220169688927 0.0174628198512397 16.0501665311832 6.16862015495871e-05 0.000139994320927235 3.85388958175026
FLJ37453 0.155407495448057 3.56447411281156 1.20038575653902 0.273244591624888 0.324181491528842 0.489211783924111
FLJ37543 0.0486382686066494 0.0383408182877298 0.0409969171953719 0.839543872757606 0.865510943828921 0.0627274363796179
FLJ39582 0.449216374812688 1.76828050144187 6.21164223063482 0.012691284031468 0.0196495314127446 1.70664780189343
FLJ39653 0.158098073006687 1.82480980665323 0.995259894241258 0.318460199520237 0.371757307267257 0.429740486223202
FLJ40852 -0.295062946575366 2.11976381125321 2.71189110661385 0.0996028530068549 0.130781960601845 -0.883452156251586
FLJ42627 1.0286873119138 2.04757056834312 27.0029413111101 2.03146102630947e-07 6.83067881538814e-07 6.1655361350991
FLJ42709 -0.0703898538302486 4.9034581959889 0.38531534572212 0.534772191647907 0.586281889872124 -0.231893520875885
FLJ42875 0.897887367712783 1.63455292216614 9.30057692342879 0.00229081706093928 0.00401256564671224 2.39657784934803
FLJ43390 1.03821128699034 3.80577103937085 7.38900124086666 0.00656239181986456 0.0106715865230476 1.97177101009896
FLJ44606 -0.987014625063013 0.647537943949876 16.3643066990459 5.22601708258114e-05 0.000119788351559041 -3.92158541149253
FLJ45244 0.750728057791506 2.41443982983702 14.5287082942343 0.00013803985954149 0.000296134754112118 3.52851062120442
FLJ45340 -0.0100004693493875 5.28035097216388 0.00383648275465021 0.950611132954222 0.959303391349564 -0.0180440202003086
FLJ45445 0.176538165476618 0.993151909732233 0.62781751043596 0.428156997265877 0.482571382272812 0.316438436446124
FLJ90757 1.20548027348044 5.79003230857782 93.2416996115296 4.62826447771488e-22 1.46094306045496e-20 19.835366710152
FLNA -0.668548555422851 9.27230934020942 9.57256065812936 0.00197507106115625 0.00349858325290297 -2.45610778708093
FLNB 0.592367564279194 6.4394145798436 16.6744909642146 4.4373686013238e-05 0.000102962707975585 3.98732004377084
FLNC -1.12762065732179 7.33641205474843 10.6951652969296 0.00107415875607165 0.00198510187381686 -2.70221720068866
FLOT1 -0.441013160214175 7.50263323736499 36.8128281590243 1.30031825503259e-09 6.17775563830696e-09 -8.20916927425304
FLOT2 -0.633931770520434 6.98819422079861 87.7491100957776 7.43063514979168e-21 1.94910269536525e-19 -18.7101652779396
FLRT1 2.19352800246169 4.85854657303202 67.0606290876063 2.63284237226095e-16 3.53075774116255e-15 14.4521320800256
FLRT2 1.06342026693082 4.62750570585565 19.3802331782881 1.0710999086746e-05 2.74528084282521e-05 4.56141322052159
FLRT3 -0.0347852105559205 3.72655703454409 0.0212596078095544 0.88407394857766 0.904595684352623 -0.0435454885183694
FLT1 0.56982079529937 5.8919986795754 15.7722946471686 7.14410436468833e-05 0.000160543002910243 3.79440861793112
FLT3LG -0.505739330073736 2.50000043031011 8.78302831064491 0.00304046021578651 0.00521646899527903 -2.28262336955657
FLT4 -0.250128297614524 3.46536155612473 1.94378700243212 0.163257936591831 0.204814752213009 -0.688638765596752
FLVCR1 0.323425789929014 2.56731681343984 4.72769753032628 0.0296805925266302 0.0430795078474684 1.36572926684921
FLVCR2 -0.227020392236884 3.6572609504 1.49760131836032 0.221040807441643 0.268686219309214 -0.570754607595273
FLYWCH1 0.576877069814921 6.17654254579086 67.2629059971269 2.37610238474413e-16 3.21248179948301e-15 14.4931593241763
FLYWCH2 0.37639469098435 4.98996965178427 21.7110909084925 3.16953503468965e-06 8.86981639403476e-06 5.0520853700085
FMN2 0.892639789209979 6.52399088685867 50.2420308238123 1.35905502296387e-12 1.03520249422999e-11 10.9849746902795
FMNL1 -0.390960108252042 4.62377603705941 4.05934143746251 0.0439276277628005 0.0618540521725702 -1.20863184367365
FMNL2 0.6520314084384 7.99841172742126 44.0972029035686 3.12467127397035e-11 1.91819024766725e-10 9.7171083213496
FMNL3 0.0235414701707308 6.51988635790853 0.0451375956337472 0.831751220872861 0.858546587209696 0.0662361337946785
FMO2 1.12484138265543 2.15063466967995 14.3029486976029 0.000155620915531525 0.000331180691401826 3.47993499151906
FMO3 0.420972231748091 0.578157415400275 3.02638214885116 0.0819204925926271 0.109582817304503 0.960257538323001
FMO4 -0.0485837351992781 1.60325635364319 0.0876701571895637 0.767160229865843 0.801200074636983 -0.0962590189211122
FMO5 0.259247624140304 1.68535007513883 1.66984397782886 0.196279433646843 0.241563462903049 0.616968753244439
FMOD -1.92646776881387 4.94050605649454 24.4767952763354 7.52102070911524e-07 2.31663608734976e-06 -5.63514218272649
FMR1 0.24171605291271 6.16598797992172 11.9635346514795 0.000542518571904222 0.00105343206083683 2.97739346817653
FN1 -1.26765181164358 9.55266336782888 26.9036889844355 2.13850314672529e-07 7.16795464185829e-07 -6.1446047515118
FN3KRP 0.0947816823262432 5.75224148595268 1.82577053762085 0.176627926431243 0.21995816415071 0.657659913751676
FN3K 0.945488672002917 5.42538637586891 58.9397205206412 1.62576967157201e-14 1.66020166804327e-13 12.7798391541294
FNBP1L -0.204183213219486 5.91620430458492 1.43973356863185 0.23018245969019 0.278548445981493 -0.555099260121591
FNBP1 0.40284555684925 6.61959860988971 16.6412028842046 4.5159264439444e-05 0.000104606324764191 3.980442056127
FNBP4 0.132336339714983 5.72511398022857 1.29991785664481 0.254228228576112 0.304114522485386 0.516962840346912
FNDC1 -0.693341729224576 0.565180126343536 2.38089402153528 0.122827236249342 0.158373257713452 -0.800318149817078
FNDC3A -0.0492673969779454 6.90676485787319 0.290437076952912 0.589940577175215 0.6385415662429 -0.194810826822869
FNDC3B -1.23955635819898 5.00816260255294 72.0535773931124 2.09433160606431e-17 3.31598794885783e-16 -15.4793870564553
FNDC4 -0.783671198020462 6.12491668601097 53.3932112814118 2.73038778963263e-13 2.30612515179912e-12 -11.637117127544
FNDC5 0.95482591408253 4.09224096712791 16.6645061845248 4.46078672908298e-05 0.000103457754477907 3.98523695206687
FNIP1 0.227535669481374 5.38042416432931 11.2780699191591 0.000784280529166533 0.00148701903843881 2.82768347113105
FNIP2 0.754853633244268 5.14461182209771 21.9538392355317 2.79287632926848e-06 7.87193803060369e-06 5.10391833341218
FNTA -0.49974928593877 6.51838240349722 43.8949891637874 3.46474764118385e-11 2.10699082065298e-10 -9.67633735644147
FNTB -0.302596284095423 5.60219715817911 7.20744067432929 0.00726019497036987 0.011715546936374 -1.93123743170171
FOLH1 0.818884578561102 4.03258079152663 5.4666407174461 0.0193828475014149 0.0290528214208834 1.53681168537276
FOLR1 -0.854073858074373 1.16478514365592 5.8571341623223 0.0155140342983559 0.0236367314665307 -1.62641257872949
FOLR2 -0.283395530035375 5.03580258400248 0.976941768464826 0.32295500234931 0.376385353850887 -0.424367284462358
FOSB -0.0802195004560845 4.6331830547895 0.0395203168240243 0.842421405841011 0.868177113206421 -0.0613916671717857
FOSL1 -1.47974529955134 2.45454605203758 17.6653301258217 2.6338381526405e-05 6.32724196004366e-05 -4.19878555736912
FOSL2 -0.520056913634236 5.10580920289248 5.38422738100189 0.0203195840540101 0.0303621986581783 -1.51766678249524
FOS -0.557868084383819 7.86038500639441 3.840656825238 0.05002392111657 0.0696092650336954 -1.15733295169382
FOXC1 0.175992359363164 3.37275019171168 0.711777432984888 0.398854377999437 0.453144073342506 0.343763695758157
FOXD3 -1.6409083025654 0.325479631641792 14.9379916377827 0.000111102940806488 0.000241935503518834 -3.61630039517301
FOXD4 0.720466524166387 -0.024441002851658 10.5085526003992 0.00118823291488869 0.00217878029748039 2.66178656066815
FOXF1 -0.256042050838727 2.09105446336958 1.33898229371462 0.247213522514086 0.29650895765073 -0.527962181896618
FOXF2 -0.323205387338819 2.87373954987227 3.18074522509369 0.0745107399545588 0.100437484355647 -0.998104173539192
FOXG1 -0.495641157321077 5.60455825006245 5.20490581045877 0.0225232352018347 0.0333373416721771 -1.47706903387614
FOXJ1 -0.728830495901867 5.27035383302627 3.43693443992322 0.0637538835614609 0.0870241970849479 -1.06035997497485
FOXJ2 0.454574265653822 5.43991432067704 28.639789735503 8.71724125632727e-08 3.10490503174803e-07 6.50795167884281
FOXJ3 -0.118800065690472 6.28089171300655 2.02328204424114 0.154904014982513 0.195354233894063 -0.709177171913459
FOXK1 0.649951189734815 6.38525382371378 38.7977249508114 4.70075407419069e-10 2.40015541300093e-09 8.61976063627861
FOXK2 0.318801642790593 5.88715767558755 18.7123248802813 1.51996866941724e-05 3.79711824373699e-05 4.42054587855077
FOXL2 -0.261540255669239 0.0416070274211284 1.65556655931601 0.198202982806965 0.243689242518648 -0.613163642000782
FOXM1 -1.8843183674872 5.02399288364961 50.8158582552631 1.0145071325441e-12 7.81952497039551e-12 -11.1068196291655
FOXN2 0.089077267486865 5.46610575577377 0.717060137979814 0.397109933545331 0.451437578200205 0.345402292565031
FOXN3 0.628419602317099 6.55347734842877 41.6195391200706 1.10879560342624e-10 6.233941771867e-10 9.20523725856783
FOXO1 -0.13326724664616 5.36171711035639 0.88234199406179 0.347561027563355 0.401450635682334 -0.396367850058554
FOXO3B 1.25853655379707 5.68954209139011 116.688269929263 3.35927315175995e-27 2.30644288885122e-25 24.6370572947361
FOXO3 0.806870695555182 6.66728311318718 55.588707304004 8.93353512296142e-14 8.11095306502147e-13 12.0909281116876
FOXO4 1.46002299047848 5.22118708512439 91.0218904261022 1.4209143436e-21 4.13480523540945e-20 19.383544942503
FOXP1 0.539452080536999 4.67410983870185 18.4525441219437 1.74188134963509e-05 4.30529034973677e-05 4.3659975543064
FOXP2 0.831277699450878 1.80696032428283 4.38424866806486 0.0362724753657754 0.0518292519875983 1.28542505895909
FOXP4 0.782343526658331 5.30296325020316 35.4791529037902 2.57794946289482e-09 1.16850833731883e-08 7.93236818456517
FOXQ1 0.380593602091248 1.40974076887705 2.54648119798284 0.110540202167385 0.143824860020249 0.842166039986024
FOXRED1 0.292135363903195 4.873697329556 9.71980712235683 0.00182292646452729 0.00324489622401339 2.48879918794189
FOXRED2 0.512852143729902 6.15127957451527 19.7131291721448 8.9981043862208e-06 2.32950056038755e-05 4.63273718074133
FOXS1 -1.69329730145452 1.43933761720617 69.934254814741 6.13143770054121e-17 8.86055192050083e-16 -15.0525392252278
FPGS -0.461959962852409 5.55126949117266 39.6273027090217 3.07356150414549e-10 1.61812695583971e-09 -8.7909874072864
FPGT -1.04761290887493 4.00964021512385 76.3890214036986 2.32942700494293e-18 4.2847077711907e-17 -16.3680787928043
FPR1 -1.39516055831883 5.15536163590945 25.4408540746419 4.56155043053707e-07 1.45064119241348e-06 -5.83843999447122
FPR2 -2.03271188013515 0.0612706518980772 35.2367409426601 2.91963095142914e-09 1.31299672639127e-08 -7.88173635670715
FPR3 -1.50891656913136 3.40509400548191 20.6152115030721 5.61482103685173e-06 1.50404923818867e-05 -4.82273794597602
FRAS1 0.366120724389216 2.69848594202708 0.976940743012449 0.322955256301076 0.376385353850887 0.424367284462358
FRAT1 1.12921792391736 3.72431262347866 34.1879760100786 5.00371689886276e-09 2.15401265750235e-08 7.66675174901052
FRAT2 0.662396784814838 3.55730113456663 29.394280580884 5.90516637606347e-08 2.15428682264862e-07 6.66669647503949
FREM1 0.0982694719177174 2.68754758820952 0.088767083746518 0.765750443575421 0.800176452435839 0.09681423317153
FREM2 -1.08710846150082 4.41315813890773 12.7673160883062 0.000352728576208923 0.00070788026090204 -3.15004019771613
FRG1 -0.320727456285365 4.97980880258621 12.8314720936814 0.000340837492583686 0.000686327585079652 -3.16346854546731
FRMD3 0.156887308531641 3.34595525013879 0.515952654085709 0.472573289626793 0.526538247244211 0.278570076589024
FRMD4A 0.623593334326277 5.90514291540219 23.4327095862899 1.29360167725524e-06 3.83244609055993e-06 5.41652394547216
FRMD4B -0.183181653091974 4.42686565615334 1.13390413595081 0.286944109164513 0.338896574113522 -0.469932821399013
FRMD5 0.793101982693753 4.79132332040352 15.797822471406 7.04835801824248e-05 0.000158558789240215 3.79980967913214
FRMD6 -0.357498106525823 4.69467439562434 8.61944230667629 0.00332593660052572 0.00567293982956299 -2.24619182278597
FRMD8 -0.371129902426216 5.2865228799317 14.1460370779041 0.000169153042992326 0.000357730473746296 -3.44644406232198
FRMPD1 2.10068701982412 2.37965553134622 60.6901241838079 6.68044461994535e-15 7.34553095148086e-14 13.1339768069582
FRMPD2 2.46491117678597 0.277536373513574 31.2937212946196 2.21795790176613e-08 8.57652602606115e-08 7.06668859015017
FRMPD4 3.77382311634321 2.94176449322238 43.3044372371547 4.68519835356877e-11 2.79442635187434e-10 9.55370733188671
FRS2 -0.172645955251542 6.95416343869305 0.353152431034687 0.552334017191111 0.602961937436281 -0.219710102259727
FRS3 0.737232726177673 3.6768426123681 41.5754861824188 1.13406386552421e-10 6.36879665753684e-10 9.19594261701471
FRYL 0.444245849474248 6.49437402419054 19.6752990141509 9.17800880157281e-06 2.37195408733102e-05 4.62489372163651
FRY 1.8077457329151 6.60075907522485 123.911859315691 8.80700891406248e-29 7.95246217034042e-27 26.0994983881435
FRZB -1.4851173867029 4.61987379983466 36.9627845779393 1.20405605187779e-09 5.75528749339981e-09 -8.23993297721602
FSCN1 -0.833513208320056 8.28047690675968 35.1763516369676 3.01158513130487e-09 1.35149418287082e-08 -7.86918581926051
FSD1L 1.2864565573782 3.96021676830417 54.7582657414777 1.36304724537217e-13 1.20379614160047e-12 11.9194470530068
FSD1 0.271813693153557 4.96930367989932 2.14502734173604 0.143032488199634 0.18172090404079 0.740595111286478
FSIP1 -0.721168353357343 0.450702150678145 13.7307602390565 0.00021097076137428 0.000439615856463693 -3.35692665143851
FSTL1 -1.41115589777825 7.37777225354809 33.9216199073577 5.73775520245542e-09 2.4452750217787e-08 -7.61167228839154
FSTL3 -0.245216234114314 4.12230279767606 2.09513376304042 0.147768778354468 0.187179648758988 -0.727741372008898
FSTL4 2.53508862630089 2.64371489281108 29.732853659435 4.9587279963383e-08 1.82653360025797e-07 6.73837233425283
FSTL5 3.67842260846462 3.75138529371173 69.8904712155168 6.26905617000957e-17 9.04188459602833e-16 15.043741040282
FST -2.63612225318438 1.22069125774511 70.1885252627801 5.38990551220501e-17 7.89618507633652e-16 -15.1025826809198
FTH1 -0.329959265425029 10.4752879528113 7.88240884459188 0.00499179466440727 0.00826455702911477 -2.08278041916049
FTHL3 6.04736518403901 3.66997920924423 774.443849937865 1.94330435677465e-170 2.89532916115856e-166 165.538302055512
FTL -1.02406764524148 10.8370784298296 38.5972293670964 5.20928193752511e-10 2.63900345417160e-09 -8.57856004133483
FTO 0.335738635787623 6.9967948700374 24.7243401314312 6.61435520719657e-07 2.05392409820804e-06 5.68741560958903
FTSJ1 -0.485662038555428 4.96500199798412 51.2886128885924 7.97368187570349e-13 6.24276858991625e-12 -11.2046227634165
FTSJ2 -0.45852920018466 5.18076699628909 41.0140440201892 1.51139256906881e-10 8.35246212409355e-10 -9.07818548508037
FTSJ3 0.309179245385888 5.84415987041868 12.6108124538225 0.000383521769346939 0.000763813773760199 3.11701251431291
FTSJD1 -0.382953891686148 4.59329141608157 19.7320968309627 8.90923905253998e-06 2.30850004597901e-05 -4.63667011246288
FTSJD2 0.0865541567887002 6.16769309952693 2.40782991951311 0.120729623726567 0.155944799347051 0.807029104090803
FUBP1 -0.0777892420965646 5.73808364888386 0.435001022572408 0.509545170380736 0.562099325744305 -0.250186935656543
FUBP3 0.405821873576158 6.62091748936595 28.3242324730782 1.02603497349982e-07 3.61136193483909e-07 6.44232898390038
FUCA1 -0.853891557570793 4.63165551265701 24.4439104132926 7.65049451918411e-07 2.35311143355334e-06 -5.6283575059598
FUCA2 -1.31520930658351 5.30786634410598 59.3920866747617 1.29187529157959e-14 1.34693141842158e-13 -12.8706545166447
FUK -0.0405366255558123 4.68761521165832 0.275701781083811 0.599532361510405 0.647700141697015 -0.188626007935724
FUNDC1 -0.348346764183691 4.42536561898174 14.3351325576756 0.000152983026755109 0.000325986000518359 -3.48680105032524
FUNDC2 -0.418169675283986 6.51692642657648 17.5208103388802 2.84180113531338e-05 6.79069689094372e-05 -4.16808565423778
FURIN -0.242594469449291 6.39876471745578 5.91086356296282 0.0150477934896048 0.0229827857715656 -1.63859733109193
FUS 0.201326294015211 8.2745791511797 4.68670506421824 0.030396882403461 0.0440290833102436 1.3562603564993
FUT10 -0.00020958677743434 2.99636301182151 3.62361812733525e-06 0.998481163550289 0.998682254010187 -0.000572667209807553
FUT11 0.275047418873962 3.19247343207413 4.27164503023701 0.0387533959643401 0.0550889081645552 1.2589358350474
FUT1 0.794412208844366 0.5173615270766 15.6639509040689 7.56524492715056e-05 0.000169038068640696 3.77201547799715
FUT4 -0.239038566286742 2.82542648213394 2.23329475085285 0.135065561453973 0.172548847616693 -0.763087936838345
FUT8 -0.368878510510084 5.30127253887268 10.3967445553675 0.00126237675420429 0.00230548556765013 -2.63723759212145
FUT9 1.81776895658891 6.11057750303574 55.290705029094 1.03959025480283e-13 9.31940746468558e-13 12.0306116995557
FUZ -0.119916697218238 4.82584245150228 1.27499591578561 0.258831537589649 0.308951376265677 -0.510109865821606
FXC1 -0.157185783724948 5.29641680110567 3.0047065091594 0.0830230119820089 0.110888377904074 -0.955113969420059
FXN 0.262604033801444 3.73145314479015 11.0951875534942 0.000865520300019097 0.0016271781640359 2.7885648924095
FXR1 0.133881666959327 6.79668376374505 4.05863672339559 0.0439459642351894 0.0618740239217622 1.20849163910866
FXR2 0.595965540974524 6.28108875724634 44.4299037330041 2.636292982596e-11 1.64069044058888e-10 9.78497335229614
FXYD1 0.718740019347717 4.39978665540863 3.8434070989195 0.049941939040725 0.0695211575976606 1.15788300505636
FXYD3 0.0914821186994544 -0.021702739463843 0.0673628621618434 0.795215873210452 0.826006604517202 0.0830164801688317
FXYD5 -1.03985959089173 4.66004745588188 33.019909585607 9.12199465398109e-09 3.74816873551198e-08 -7.42618086622283
FXYD6 0.910877521188053 9.84199724859964 18.247759704965 1.93953932653858e-05 4.75361020333909e-05 4.32297643335236
FXYD7 0.398049914845144 4.19383403215072 1.08879567389519 0.296738202690144 0.349184640229748 0.456944868088388
FYB -0.369638277552168 5.20428724723156 2.38252961030361 0.122698720172704 0.158221242154503 -0.800735210274644
FYCO1 0.0740747730370796 4.64875127736048 0.298782945672798 0.584646412330118 0.633363404152289 0.198347033849919
FYN 0.0871495642017934 8.56455936933897 0.646666045589683 0.421307183220503 0.475786835655444 0.322587578442702
FYTTD1 -0.432446734498104 6.39872409154128 47.9791737157065 4.30770549446109e-12 3.01175523988624e-11 -10.521180325395
FZD1 -1.32629248006719 4.44907529918322 51.189606318639 8.38614786092699e-13 6.54163439685608e-12 -11.184313731667
FZD2 -0.746824200351183 2.17099050468801 11.2028878671749 0.000816701318340643 0.00154181866978678 -2.8119666997881
FZD3 -0.296765169169045 4.481591243437 5.56571431045819 0.0183155364258706 0.0275667418132181 -1.55961456128484
FZD4 0.0339622009005406 4.53938929027147 0.0802173472613674 0.777003084405027 0.810003425311398 0.0915131445896299
FZD5 -0.928799075747718 3.05540069619741 32.7992343661288 1.02185082907936e-08 4.16710057246101e-08 -7.3801660177722
FZD6 -1.1849103394431 3.29023109186237 38.0642955553496 6.84513389800995e-10 3.40065521662055e-09 -8.46843739779666
FZD7 -1.1728535104115 4.85089632364311 26.9008193170801 2.14168073089699e-07 7.17537693043272e-07 -6.1441552800285
FZD8 -0.566337272202682 2.55300928594608 8.89124201512561 0.00286541749243755 0.00494061511628598 -2.30621897719412
FZD9 1.05536360287026 1.39899368501891 27.1139283079021 1.91810974379681e-07 6.46851902961264e-07 6.18919513987061
FZR1 0.0537770525355366 6.38248528805875 0.812783178079329 0.367298680553385 0.421438817217165 0.375265465579309
G0S2 -2.55661755514566 1.62362744010727 42.1740049768528 8.35026315675088e-11 4.78502195278582e-10 -9.32011606542071
G2E3 -0.139093697749845 4.15012438084285 3.4163429434455 0.0645538692335299 0.0880124005034653 -1.055456133636
G3BP1 -0.312574873937278 6.7495710988999 18.4403022317134 1.75310704680326e-05 4.33159898678637e-05 -4.36335175654516
G3BP2 0.0636195109830733 7.47461763370443 0.504781550663182 0.477406651071344 0.531271896752109 0.274683156814316
G6PC3 -0.523127115296278 6.57502050836282 48.2206140088735 3.80863315470136e-12 2.69060338415816e-11 -10.5701503158989
G6PD -0.54388479732186 5.76434307579954 39.2083759316208 3.80902677043736e-10 1.97462386404823e-09 -8.70451561868335
GAA -0.30343375961018 7.15991557548058 6.42184430280255 0.0112725033850343 0.017632443877546 -1.75368748980072
GAB1 0.201506771286345 6.80695206149681 2.96265400140459 0.0852079742856727 0.113501440221926 0.944998627664985
GAB2 0.664837431295772 6.8660927967301 35.6736100510596 2.33303125061406e-09 1.06657970552006e-08 7.97200668416758
GAB3 -0.511540585054571 2.94244107831418 8.5253037245003 0.00350242295011379 0.00595119929829661 -2.22539550550715
GABARAPL1 1.00990959813263 7.27860679165716 39.3465451220747 3.54880218830454e-10 1.84808122347254e-09 8.73327894538282
GABARAPL2 -0.182150315511959 7.77626232878879 3.79814436137571 0.0513094166556744 0.0712383746857602 -1.14728599758973
GABARAP -0.117466532819239 8.64243354846249 2.11573337475853 0.14579219888218 0.184833047238393 -0.73322037645928
GABBR1 2.10413991877129 8.60700806957905 74.3433750308631 6.56451951528618e-18 1.12938540713913e-16 15.9471578281096
GABBR2 1.57276752808197 6.77235630899914 23.0694758103864 1.56251685833677e-06 4.56201032184196e-06 5.34084373643904
GABPA 0.0676349132278791 5.48064191186459 1.02922590185997 0.310340550413551 0.363503448161281 0.439491465106692
GABPB1 -0.589026885775845 4.0767833919429 47.88345796554 4.52321877403912e-12 3.15060479263249e-11 -10.5016060706893
GABPB2 0.306857702626522 1.84421480046137 7.60312262097757 0.00582673011622337 0.00955558084772835 2.01974290868263
GABRA1 2.42200201477728 5.19158162314818 17.224217711025 3.32174807854141e-05 7.86565871299881e-05 4.10426490133803
GABRA2 1.75703446106681 3.46003430378204 15.3774736828898 8.80315228868179e-05 0.000194741152114432 3.71054226497848
GABRA3 1.56201520796783 4.39156394425838 17.7101460076904 2.57250821203609e-05 6.18718063934511e-05 4.20850720424417
GABRA4 2.21471681475726 3.77554573078007 16.740421713471 4.285807730398e-05 9.96943784156126e-05 4.00132933007261
GABRA5 2.00640459683193 3.98659340653976 14.1132881599302 0.000172123542491174 0.000363548151343352 3.43943805941902
GABRB1 1.48552850447568 2.19435617180811 21.5370855358706 3.47051891526605e-06 9.63429500997744e-06 5.01618005936644
GABRB2 2.842719633127 5.18160449436148 29.4701384184965 5.67849123505161e-08 2.0761678751174e-07 6.68273753315042
GABRB3 2.34708649275951 6.15490782665952 44.1988203279747 2.96660010671388e-11 1.82717548532162e-10 9.73821974019703
GABRD 2.34839560194179 4.70191874191296 40.7910714980115 1.69405317865636e-10 9.30324301835645e-10 9.03136563429909
GABRE -1.23656995405925 1.17915303668685 18.9976098030579 1.30882302206844e-05 3.305671165587e-05 -4.48074035042395
GABRG1 2.86405578637623 5.32646857142586 37.9918215035171 7.10418032308818e-10 3.51995951558666e-09 8.45346233148165
GABRG2 2.58363313157099 5.34702495759118 24.0615847063715 9.33032252804938e-07 2.8381477204044e-06 5.54696500405581
GAD1 1.47473465102762 6.21354500649688 21.4430285150696 3.64498857536619e-06 1.00810627036163e-05 4.99649368396296
GAD2 2.64128263222884 2.95536302081618 21.5643035128054 3.42161258238409e-06 9.51710286434126e-06 5.02149523664899
GADD45A -1.33542454771303 5.70336111467299 43.1992262672055 4.9440228501348e-11 2.94055874028576e-10 -9.53157014075534
GADD45B -0.166681840316137 6.05310852466338 0.409881584932975 0.522029614279246 0.573959060080177 -0.241119084283851
GADD45GIP1 -0.32502990379135 6.11831220799422 11.222507174039 0.000808112479856051 0.0015275396901009 -2.81600749665473
GADD45G 0.743477498095401 5.53608677387073 8.61829848497086 0.00332802579710106 0.00567585352003304 2.24596882115365
GAK 0.207827251762943 6.58962959408934 9.11166494380745 0.00253984592482946 0.00441656914496197 2.35491496594249
GAL3ST1 0.432649373893231 3.83314966020925 2.72257839725657 0.0989380772341541 0.129977816128354 0.886130764271339
GAL3ST3 -0.0113823472853595 3.51084882159549 0.00614252993321429 0.937530321172021 0.94867320396237 -0.0228833662430045
GAL3ST4 -1.06200923263748 5.22764644937694 45.9583205699478 1.20795785713951e-11 7.86254439210202e-11 -10.1044368895034
GALC -0.186140580771959 5.89471397569077 1.33487846408889 0.247939184824459 0.29728359204085 -0.526829060128273
GALE -0.417724206310587 3.74372727091817 21.8252029996697 2.986513311648e-06 8.38915192877896e-06 -5.07628194039508
GALK1 -0.778549354935253 4.77597257281679 38.4610431962019 5.58576134216354e-10 2.81346376730543e-09 -8.5507586734585
GALK2 -0.0669356378479855 3.76725541052113 0.857748720363858 0.354369463949605 0.408396553479669 -0.388917931646532
GALM -0.600861884358413 3.42869146725003 13.6907474325203 0.000215513674809698 0.000448329829794708 -3.34840236422533
GALNS -0.568262813605764 4.0720449561805 31.2743467419633 2.24020331685362e-08 8.65356215136172e-08 -7.06280508279781
GALNT10 -0.0630130337409143 6.308023504801 0.148099747913164 0.700357961593902 0.741517429632429 -0.129878636268476
GALNT11 0.131018806776753 6.02640063366493 2.17115217282912 0.14062084249034 0.17896215360584 0.747238802640166
GALNT12 -1.03180489314636 0.938694490514214 40.0343710582476 2.49533265251044e-10 1.33302119719444e-09 -8.87516294454609
GALNT13 1.81536892484328 7.15178360397461 34.1426505093624 5.12163115727668e-09 2.20222749241747e-08 7.6571378199699
GALNT14 0.76733632932721 2.21066203909203 6.01719333005221 0.0141671596602328 0.0217291035389962 1.66295819066513
GALNT1 -0.260910723780445 6.70749295916823 7.94553689188777 0.00482061143402925 0.00800426721894592 -2.09667842106325
GALNT2 -0.747375941333549 7.08226865890356 37.5841455625798 8.75532406053393e-10 4.28111497137824e-09 -8.36844310882426
GALNT3 -1.00252396887418 1.12977517611383 9.03038531702438 0.00265528506066607 0.00459910770452801 -2.33732641975093
GALNT4 -0.274270608576863 3.29932649262495 2.80028107874008 0.0942477832151619 0.12447457868298 -0.904919335034159
GALNT5 -3.61763277033298 0.178615173628405 26.092527970037 3.25440995624794e-07 1.05983505875712e-06 -5.97476171836299
GALNT6 0.469122646865578 2.736507325396 2.96279806459086 0.0852003838002365 0.113501440221926 0.944998627664985
GALNT7 -0.283663254025967 4.75808240149816 5.33278682124197 0.0209278962212487 0.0311898295288971 -1.50598699891588
GALNT9 2.74423967337737 4.78517259896083 48.1226595307803 4.00372805048951e-12 2.81907108810223e-11 10.5498939724501
GALNTL1 1.0119082717903 4.89594079017445 26.9331680447492 2.10613330265957e-07 7.06899753915859e-07 6.15064216952416
GALNTL2 0.502339492045579 7.63441106862292 4.46790879206515 0.0345372374181983 0.0495017123899699 1.30537977745731
GALNTL4 0.508988966928498 4.18918978172951 12.0088548340958 0.000529483813968586 0.00102932924638804 2.98744568741605
GALR1 -0.911669360782835 2.03004983654149 7.77279870751039 0.00530388096482715 0.00875014090299631 -2.05798495350328
GALT 0.230140496128746 3.64083286054399 4.20725341239029 0.0402514611779792 0.057071423685831 1.24358129354201
GAMT -0.306623756830662 5.13778282015288 9.13110384081202 0.00251300051756418 0.00437397134476503 -2.35912406648612
GANAB -0.347485464453353 8.41348981026966 17.4623438629951 2.93055191460212e-05 6.98820310109747e-05 -4.15563448142178
GANC 0.0627223521021326 4.16916264170167 0.466927400041527 0.494404114621883 0.547708149583719 0.261450796969869
GAN 1.18894201843362 2.5512670373579 52.4050720446213 4.51556192202445e-13 3.67836834752555e-12 11.4343447831763
GAP43 -1.00205968560389 8.24009624669286 23.7893163972899 1.0747736174247e-06 3.23626760832875e-06 -5.48995557358165
GAPDH -0.409934554600452 11.4697865355544 20.0021227659615 7.73562411215485e-06 2.02482543301116e-05 -4.69361241281867
GAPT -1.47663059632303 1.72705699377753 27.5643793178369 1.51951497322689e-07 5.22002619001785e-07 -6.28232731804147
GAPVD1 0.116987345169813 6.16436093103018 4.38036206819288 0.0363552739993993 0.0519425802950758 1.28447648019615
GAR1 -0.205914146932209 3.89856793640396 3.41500793080601 0.0646061031587167 0.0880503412881193 -1.05526895634339
GARNL3 1.43654598842374 4.13248972790011 59.9947233806546 9.51120225731119e-15 1.01436938032698e-13 12.993803868843
GARS -0.443028062188045 6.88495893540249 20.8753066655395 4.90173035296915e-06 1.32880059186476e-05 -4.87654018711631
GART -0.390570732403613 6.22678174795912 24.8040804263087 6.34629832995065e-07 1.97521409688604e-06 -5.70438582355305
GAS1 -0.778349273380315 4.67735554966227 12.0716655200538 0.000511939452361916 0.000997957071927278 -3.00088813990108
GAS2L1 0.242623918156757 6.44768107961971 4.46584702836546 0.0345789413239521 0.049549944978372 1.30495682343103
GAS2L3 -1.81327262162116 1.03255915274954 44.18449175234 2.98839464826467e-11 1.83983850679733e-10 -9.7352202958409
GAS2 -1.11961432240234 0.859762618586108 22.9125192998068 1.6954399934711e-06 4.92212791557402e-06 -5.30784710410211
GAS5 -0.0356685443456324 5.94540388257647 0.0440839920975691 0.833697423253705 0.8603170736291 -0.0653414581183223
GAS6 -0.131059591771037 6.14456899635563 0.809289490873709 0.368330396327484 0.422370792285899 -0.374306121694983
GAS7 0.548465354953953 7.84611848911172 5.15926615855213 0.0231226652654158 0.0341397869179894 1.46673919384314
GAS8 -0.23902021603538 4.27484939537853 5.15144300039373 0.0232270632941165 0.0342837344976265 -1.46491187684878
GATA2 1.23975503273868 3.14750851254083 24.2912822220817 8.28130184846928e-07 2.53353421438078e-06 5.59627322635794
GATA4 -2.87816732167232 -0.681877703478559 16.3158432165785 5.36138243335471e-05 0.000122637917372536 -3.91137523324578
GATAD1 -0.474176742852547 5.63657537404454 15.2276172481386 9.52995118955337e-05 0.000209760293652173 -3.67827671766663
GATAD2A 0.0257259269844179 6.14526517721072 0.098785117548573 0.753292440062172 0.788762672323164 0.103053650282436
GATAD2B 0.353504512332047 6.48301815294598 15.5901893106591 7.86616730374727e-05 0.000175341152990022 3.75611614198404
GATC -0.019859120555 1.13202978220295 0.016086135579485 0.899074056384695 0.917423763172082 -0.0374300149334354
GATM -0.680487467855886 8.05265490234748 12.9035148036384 0.000327965671848442 0.000662557362016262 -3.17877651598934
GATSL1 0.755735990346729 1.38139918918968 15.4660367531625 8.40011543270157e-05 0.000186184647176169 3.73005613388943
GATSL2 0.879059632642396 0.673874324142077 4.66051629726746 0.0308639094613115 0.0446317953085587 1.35035564336519
GATSL3 0.703394912250861 4.58831582915161 15.3849875329205 8.76821529352408e-05 0.000194054723199963 3.71207578227353
GATS 0.652613871923711 6.70400944822661 27.6335917167814 1.46610440757705e-07 5.04935033945689e-07 6.2967644955722
GBA2 0.125697781482451 6.1011082787226 2.00109241064501 0.157185886513765 0.197997338786658 0.703340646900271
GBAP1 0.81715858859206 4.42214930350917 44.2148364359301 2.94242698298972e-11 1.81528859708339e-10 9.7410543204035
GBAS -2.187656666293 7.81808165819203 115.451802969137 6.26636523645673e-27 4.10524791532265e-25 -24.3866606107722
GBA 0.247178009349773 5.70742259255116 5.58792964279175 0.0180846591269188 0.0272495283507245 1.5646410103213
GBE1 -1.13523134637934 5.13369571630265 87.3720839184364 8.99106038605156e-21 2.30961739123762e-19 -18.6364599589117
GBF1 0.692947809327904 6.58327177599099 54.4613023681256 1.58539240105883e-13 1.38375872193178e-12 11.8589396287149
GBGT1 -0.768308262717609 2.77337356752286 16.7639638130832 4.23295957627004e-05 9.8541976135699e-05 -4.00637873274282
GBP1 -1.09743442357459 5.8937923184757 12.2416766880846 0.000467338153287549 0.000918221171809467 -3.0370526977451
GBP2 -0.384135325949797 6.21219097241061 1.37429367828204 0.24107553808251 0.290081121134818 -0.537480534740142
GBP3 -0.648064410833399 4.8722149433907 5.53918093352922 0.0185952839925503 0.0279510831522404 -1.55360135779808
GBP4 -0.720968153537018 4.32215720553128 14.4429770204853 0.00014446755082484 0.000308945319325288 -3.51011838017621
GBP5 -1.06314067405604 2.31119822972363 7.5852430563867 0.00588480288482457 0.00964550915082523 -2.01567484261236
GBX2 0.318712620469168 1.99164131416305 0.673020420672117 0.412000528809355 0.466301722784152 0.331332980011369
GCAT -0.1428400169313 4.56948828938155 1.215917389483 0.270163356552803 0.320960357968281 -0.493548604289155
GCA -0.724848289468417 4.66852493795272 23.8407597476273 1.04642989403629e-06 3.1579418657579e-06 -5.50059586913866
GCC1 0.0832911512663331 5.07479911996283 0.756673971274409 0.38437140327916 0.438528948423019 0.358001732456645
GCC2 0.746639847095613 5.58063933707071 51.6911312599026 6.49554991015272e-13 5.17248520103503e-12 11.2863007432177
GCDH 0.384528549766024 5.38458062037182 9.87777779274364 0.00167286853318073 0.00299676184632195 2.52334776921247
GCFC1 -0.0668099308117499 5.81920402960899 0.247197616472306 0.619055270889393 0.666183061103725 -0.176406414218704
GCH1 -0.681540287863684 1.82996741623388 11.2127584733802 0.000812368745151592 0.00153464847707614 -2.8139910872547
GCHFR -0.987491120916379 1.79121915466392 32.6570356920359 1.09940730692847e-08 4.45110583313239e-08 -7.35153207945395
GCK -1.02092965777925 1.84172918766001 12.2435728646482 0.000466863474966224 0.000917530525461255 -3.03737947822699
GCLC 0.763487175285533 6.36812102917443 34.9088676972646 3.45503694587729e-09 1.53523994800554e-08 7.81382373748269
GCLM -0.541097291226109 4.00706063480803 13.284306785631 0.000267636971322135 0.000547736708204462 -3.26142815255958
GCN1L1 0.577360277160028 6.70101015792202 33.3514496079845 7.6920462596901e-09 3.20301277873457e-08 7.49444132867216
GCNT1 -1.27470060679239 2.33858605114498 29.5823379254587 5.35910455331148e-08 1.9666329738864e-07 -6.70627668344052
GCNT2 0.149180323142992 3.5582965610586 0.466961045033884 0.49438856204535 0.547708149583719 0.261450796969869
GCNT4 1.15325441432972 0.22256777029456 17.7321091522534 2.54297794333658e-05 6.12081233889689e-05 4.21319093555242
GCOM1 -0.711387734849671 2.41723052238297 4.42566531876167 0.0354023087244396 0.0506587589017888 -1.29534545427518
GCSH 3.26212234480028 1.9625745859142 163.721183707568 1.74048780537937e-37 4.63062996649057e-35 34.3343599220793
GDAP1L1 1.48981648791393 5.52273306007225 26.3012952606828 2.92092714216617e-07 9.57722127885865e-07 6.01876047821881
GDAP1 1.06739853395316 6.03675469184133 48.6953432888912 2.98975463605141e-12 2.14878699095658e-11 10.6678066339442
GDAP2 -0.202474967701315 3.52952656006074 4.80494276300709 0.0283782093982366 0.0413462685140159 -1.38356367926494
GDA 2.17327792922126 5.16223129976254 17.6460389463912 2.66068821337752e-05 6.38968305788388e-05 4.19452068325409
GDE1 -0.253377375895918 6.75031548946628 13.3059776874774 0.000264561302413789 0.000542112342822588 -3.26591070458305
GDF10 3.90017627349569 2.73775248487887 72.677183632498 1.52689182567828e-17 2.46737107492199e-16 15.6077655308216
GDF11 0.483153635161016 5.30658493062726 11.8168253848726 0.000586978568099515 0.00113341027554622 2.94561285434425
GDF15 -2.67103751348644 2.51783658996246 52.5918423883932 4.10591136090829e-13 3.36675692714214e-12 -11.4727882376397
GDF1 -0.767710892440165 6.63970420568785 23.2006839043681 1.45945416721464e-06 4.2879920404912e-06 -5.36774602946593
GDF9 0.451819523712183 1.19019639300337 7.6196136983302 0.00577368544626645 0.00947589110640271 2.02337993867955
GDI1 0.239500104407093 9.14669919988196 6.87800065180869 0.00872631253430677 0.0138828970046595 1.85751989830073
GDI2 0.0441314489810747 7.74739722794036 0.240819654178125 0.623614743158157 0.670363351970662 0.1736897361319
GDPD1 0.75658605581607 3.6616653437225 21.8903759130456 2.88678085835913e-06 8.12536333835219e-06 5.09015720975668
GDPD2 -0.838244984778403 3.86530172241497 7.97685418758272 0.00473792023512386 0.00787662057387976 -2.10366007450518
GDPD3 -0.394054300962811 0.505122512415549 3.10566113729575 0.0780205476776684 0.104808235492704 -0.979604590553499
GDPD5 0.656246122748202 3.39143626480606 16.4586620818088 4.97224730956413e-05 0.000114358617883909 3.94173110208127
GEFT -0.539173889289203 6.06718647942801 9.84250945650831 0.0017052470817274 0.00305036334141632 -2.51564842695687
GEMIN4 0.0223692901906081 4.5598858607006 0.0568443067946589 0.811555014680094 0.840670108024662 0.0753743946558011
GEMIN5 0.136312567352475 5.20501415857977 3.46377499026983 0.062726954196788 0.0857874876609091 1.06657605056724
GEMIN6 -0.93039606066509 3.03987861992739 72.6288490112479 1.56474919095986e-17 2.52034575093091e-16 -15.5985398769084
GEMIN7 -1.06193523531842 3.28722706937145 106.158700374436 6.80604043711191e-25 3.33563146291218e-23 -22.4768219383895
GEMIN8P4 -0.344700871130766 0.911789542054668 7.15830273102929 0.00746177699986846 0.0120083188076302 -1.92051779057186
GEMIN8 0.155448948829914 4.68715927872477 2.22848711909575 0.135486453328527 0.173048664221322 0.761831748716272
GEM -0.644589281619834 4.85805288953539 6.66613556495426 0.00982620237515545 0.015495405290796 -1.80979706006656
GEN1 -0.813296475583345 3.25553796605631 26.080295663809 3.27509324604837e-07 1.06587187140399e-06 -5.97229499876786
GET4 -0.293574528309319 5.39497566739244 15.7846066170355 7.09776402726501e-05 0.000159573843733547 -3.79703829376928
GFAP 0.532183381889465 13.9055022594817 8.99159372549911 0.00271224355214221 0.00469116748123599 2.32871906185604
GFER -0.0312241259490489 4.86871753665092 0.215345186256698 0.642609774391178 0.688249804374536 -0.1622539033768
GFM1 -0.0177458784590887 6.04419681538923 0.0907135156993917 0.763272020414269 0.797922385079441 -0.0980393509688892
GFM2 -0.14785740205082 4.84384888152 3.78792917140389 0.051623479339769 0.0716543896667802 -1.14475719885123
GFOD1 1.92198225604986 2.30049729311564 48.4492181791312 3.38953424091422e-12 2.41630003135794e-11 10.6168491404677
GFOD2 0.16178319628307 5.21839634054675 4.51016614306562 0.033693967712082 0.0483768357851315 1.31536254122419
GFPT1 0.285403596572133 6.06825848592612 11.3118156767353 0.000770154251126867 0.0014628414313538 2.83480274784622
GFPT2 -0.514680911696036 5.79527113172401 5.28475385523001 0.0215129329749183 0.0319753779322933 -1.49518431368466
GFRA1 2.74470279647304 5.80130810475677 49.110165133735 2.41982945593166e-12 1.77077795009458e-11 10.7518358945382
GFRA2 1.59361413511944 3.91505037795314 20.6942610224245 5.38772388623439e-06 1.44868612490536e-05 4.83902569940639
GGA1 0.266336202110517 6.19276093141336 10.5457626945687 0.00116454757307022 0.00213993516171352 2.66959938521933
GGA2 -0.353047299975294 5.89128593316266 22.9579209128411 1.65586504872388e-06 4.81568092151807e-06 -5.31734229637954
GGA3 0.0722673550686782 5.60576004620754 1.11970175220895 0.289982683462888 0.341970239109828 0.466011687957836
GGCT -0.463740944654952 5.1559054120836 16.4954250882433 4.87676040582884e-05 0.000112370636075539 -3.94934716079921
GGCX -0.553191362848227 4.75535950571951 41.8717629474231 9.74599578172135e-11 5.52953507813657e-10 -9.25731138252676
GGH -1.83497442534784 4.49097607391427 200.881634859472 1.34103928987929e-45 1.17530261058303e-42 -41.9298502991914
GGNBP2 0.321254620300001 6.01184239578393 40.1248885331758 2.3823430186453e-10 1.27448935852051e-09 8.89466378636585
GGN -1.4111030230564 0.472176206178363 59.0463869094384 1.53998461746869e-14 1.58018118565193e-13 -12.8012931134143
GGPS1 -0.284937981928418 5.48171678941198 24.1092523045288 9.10219103273245e-07 2.77158275488822e-06 -5.55727214956124
GGT1 -0.0980175274788606 2.44787963506859 0.536120803314304 0.464044852683467 0.518081997761781 -0.285601498252452
GGT5 -0.262014509529639 5.63457971030434 2.40776675026424 0.120734496306345 0.155944799347051 -0.807029104090803
GGT7 0.0964167368063619 5.22330088520186 1.00095208897585 0.317080239821457 0.370291463638492 0.431456299663845
GGTA1 1.38658007081533 5.63625329026202 34.5766740275488 4.09787478443286e-09 1.79254951301424e-08 7.74652883960332
GHDC 0.0712117819946073 5.18574131276552 0.474659748325024 0.490851240956696 0.544095873745541 0.264324567636344
GHITM 0.421296564108812 7.69166931068421 17.937140896628 2.28321760597773e-05 5.53402620977097e-05 4.25695878832265
GHR 0.369417138398409 2.38293454207556 3.51973356242024 0.0606421954156838 0.0832618671929495 1.07955385404854
GIGYF1 0.386396994068214 6.43023764185673 9.21782389407204 0.00239670247951161 0.00418376921408828 2.37843228011887
GIGYF2 0.621814449455076 6.63381343199835 51.5336800260737 7.03793059654311e-13 5.56907517686504e-12 11.2542169195358
GIMAP1 0.0883303058585653 2.88478786731788 0.241003827113389 0.623482036234296 0.670269056775725 0.173750829512355
GIMAP2 -1.32875499906836 3.34531610498934 50.5875949083347 1.13963098085986e-12 8.7387349376382e-12 -11.0585514334261
GIMAP4 -0.629606966545215 5.02998056126351 12.4903595431251 0.00040905745861468 0.000810876407118164 -3.09104533542753
GIMAP5 -0.133557112367459 4.13203691343456 0.641686399178639 0.423100786580262 0.477739948409194 -0.320808441680263
GIMAP6 -0.46149075514931 4.62057070397526 9.36150250382374 0.0022159042379747 0.00389187283291112 -2.40984135876012
GIMAP7 -0.122007176019086 3.2708406450145 0.489366206910432 0.484210161297788 0.53785951305593 -0.269331145657111
GIMAP8 0.306271372875408 4.05266679611763 3.17932047183103 0.0745757377432222 0.100506912404909 0.997804068431814
GIN1 0.0852686889388698 2.97866267290013 0.865507678998966 0.352201982601114 0.406181387009366 0.391279981729667
GINS1 -1.5678613074774 3.81822114414251 83.972597210797 5.0168051504526e-20 1.15704922502466e-18 -17.93664816421
GINS2 -2.0602920391038 3.24064387023542 102.260950312551 4.86691931656043e-24 2.10180379412852e-22 -21.6774078283194
GINS3 -0.484179407079564 3.71877452198678 8.44893312494074 0.00365257645954008 0.00618616990686458 -2.20857815601076
GINS4 -1.40438062447996 2.4347607437331 72.7248220392295 1.49047639356847e-17 2.41376171606268e-16 -15.6173056052026
GIPC1 -0.397747726577646 6.92189491458774 29.1964826797691 6.53978169302697e-08 2.36898145986892e-07 -6.62543833814094
GIPC3 -0.0051721446607045 2.28247274774135 0.00103863016730088 0.974290397946845 0.979021557901804 -0.00920774499490708
GIT1 0.732426135678763 7.49567414023703 51.1803302452889 8.42586964854365e-13 6.56918010955792e-12 11.182488830762
GIT2 -0.0846245898954667 6.11325736757209 1.88665108752605 0.169580129818826 0.212085482596382 -0.673489058235268
GJA1 0.383142846206619 9.35683517883265 2.18817903934575 0.139073648278117 0.177220174965418 0.751486839009899
GJA3 0.173664248370214 0.59514618470978 0.0877293025502297 0.767083971433246 0.801200074636983 0.0962590189211122
GJA4 -1.18579440231737 2.6341233514616 40.9044707930193 1.59855027832024e-10 8.80147841710763e-10 -9.0554443716608
GJA5 0.245426033190088 1.6654402189548 0.652078284582586 0.419370617203141 0.473923151221905 0.324292075427338
GJB1 0.790193931966662 4.14270339180598 4.47219417217391 0.0344507239068441 0.0493824644494968 1.30642724024228
GJB2 -2.37976734721898 3.00624057925504 40.4109620801551 2.05783271449092e-10 1.11085687004349e-09 -8.95434189475375
GJB6 1.76453398934626 3.66113787394873 8.77528196284061 0.00305339954386582 0.0052368596528211 2.28092906497995
GJC1 -1.36548318886958 4.14687949111201 54.4322271699019 1.60902360949949e-13 1.40274094546126e-12 -11.8530225259386
GJC2 1.28457502432876 3.55770779166169 20.0358413765877 7.60041756750107e-06 1.99153396655291e-05 4.70081228209387
GJD3 -2.04798621220253 0.8395656453353 67.2183914961828 2.43036284944964e-16 3.28286274650501e-15 -14.483747274347
GK5 0.412798845475744 4.45233328671687 15.2055220318202 9.64210560032063e-05 0.00021207223404071 3.67351618858984
GKAP1 0.606064038864679 3.76310033955223 25.7854745115384 3.81549164519098e-07 1.2296562842678e-06 5.9102162663708
GK -0.390949156584878 3.03359126297982 11.0093869282842 0.000906516245197061 0.0016979566068397 -2.77007341282639
GLA -1.29342460626314 3.99022777607022 146.289182122456 1.12233379157246e-33 1.92202886903887e-31 -30.716240093478
GLB1L2 0.207844499913814 3.88396070130544 0.496202344373472 0.481173548852091 0.534840697131252 0.271775553790253
GLB1L -0.49319023737671 2.9509972016866 11.7325745781253 0.000614155714570065 0.00118297427167154 -2.92702470067434
GLB1 -0.998724709036431 5.61844350639014 117.822344754259 1.89634894704704e-27 1.3583511039449e-25 -24.8669879599543
GLCCI1 0.138554967095861 6.22773820208983 0.425049347272591 0.514428210987982 0.566688792274303 0.246655376561888
GLCE -0.464469330595093 4.41597151259043 16.4866734579534 4.89932302048392e-05 0.000112838172332957 -3.94754395683198
GLDC 0.365813974655672 5.97153014402422 4.86495873595535 0.0274074540311724 0.0400336919225919 1.39757435724251
GLDN -0.124440870690183 5.29774473130314 0.290663657293749 0.589795556682338 0.638430979294547 -0.194886047393159
GLE1 -0.136648848162327 5.55549366692066 3.4428945312937 0.0635243101882448 0.0867426173123141 -1.06176747788536
GLG1 0.190575847458523 8.15153082994046 5.38467561536902 0.0203143645925224 0.0303604893233014 1.51769123314885
GLI1 -2.50441021210657 1.18612029226296 44.0617262051695 3.18182005307437e-11 1.94765558630875e-10 -9.71048783913607
GLI2 -0.0712705479565554 3.25256921931441 0.0937147731410164 0.759506666520761 0.794432029239878 -0.0999432546414182
GLI3 -0.299096164057281 4.35765318014598 2.18878714526659 0.139018745459774 0.177165365546589 -0.751621175350534
GLI4 0.154993390531378 3.4673177291009 1.38153913713498 0.239839150212246 0.288779982140961 0.539432914797098
GLIPR1L2 0.494876068299148 1.74236056316921 5.32574252497542 0.0210126539375187 0.0313003120413265 1.50445133283212
GLIPR1 -1.33483060422349 5.37658129216679 40.7547603907631 1.72582511891803e-10 9.45681075643974e-10 -9.02425530169611
GLIPR2 -0.809715555059585 6.26364271652903 29.9806241287064 4.36385100589028e-08 1.62299091704342e-07 -6.78968391066604
GLIS1 1.11337062681302 1.41713543931156 7.8906933730172 0.00496898116606061 0.00822861513761665 2.08467324968432
GLIS2 0.62553700628346 6.12210329032558 20.2717258637825 6.71861539656259e-06 1.77483423392528e-05 4.75084220297697
GLIS3 -0.419032539178828 5.58008217449956 2.92814499732421 0.0870474578895769 0.115782405529459 -0.936357431645036
GLMN -0.460196974381665 3.01533233386574 23.6830521851346 1.13578352534909e-06 3.40141482294998e-06 -5.468340400019
GLO1 -0.330180617744586 7.33397371229144 30.3059891313041 3.68984814834944e-08 1.38545986800046e-07 -6.85840604971457
GLOD4 -0.176120353129543 6.16409912382275 8.03684286026491 0.00458353542971744 0.00763529677631486 -2.11717407768929
GLP1R 4.6974468114429 0.269763127772103 45.4403330120733 1.57360291592105e-11 1.01012967877241e-10 9.99562286863313
GLRA2 0.381847697386474 1.59694295207997 0.647786991800331 0.420905000600909 0.475440758449806 0.32290358993834
GLRA3 1.69792490055263 1.95174306182378 8.75926124290501 0.00308033798719585 0.00527941512380432 2.27741418780216
GLRB 0.451183521675444 5.21490356931624 6.28161836710888 0.0121996640373183 0.0189672121978509 1.72199649705346
GLRX2 -0.715916303491612 2.23110081255806 36.4689655147712 1.55116445291022e-09 7.281285187117e-09 -8.13779195854246
GLRX3 -0.602344257256864 4.89855339447635 44.0938924707882 3.12996024273799e-11 1.92064570249396e-10 -9.71655274114713
GLRX5 0.0108657163793109 5.30467891035702 0.0171568552281229 0.895787822657376 0.914508891994809 0.0388120674150063
GLRX -1.59650837158488 4.84564313662017 105.318822651618 1.03983701644599e-24 4.96555503462464e-23 -22.3040322003403
GLS2 2.29328843758186 2.19514245703031 29.501543144366 5.58721995918266e-08 2.04430231266853e-07 6.68945488005619
GLS 0.431434344615775 6.26161077979724 4.84508434414946 0.0277250365221725 0.0404618786505875 1.39295395674459
GLT1D1 2.49943360340729 2.95258545548326 33.6767461134179 6.50739573447458e-09 2.75045926377126e-08 7.56059478287214
GLT25D1 -1.01429840735893 5.87378856598626 62.8401628346953 2.24180506008005e-15 2.62997272363249e-14 -13.5800487557069
GLT25D2 0.914808566574212 7.24792829542611 27.4406963355528 1.61986279033827e-07 5.52273128449652e-07 6.25784608741175
GLT8D1 -0.570244365452279 6.00845979208873 66.2483933475747 3.97531658555395e-16 5.19090638108399e-15 -14.2847568036284
GLT8D2 -0.66638140312006 1.53170172599166 7.73197156645097 0.00542514783928212 0.00893832551779989 -2.04874383316078
GLTPD1 -0.413194832771679 4.9998185148919 31.3229475875873 2.18481889427447e-08 8.46596013154623e-08 -7.0723237810652
GLTP 0.109035962065577 6.33190980419481 1.05077077591201 0.305329637030283 0.358310197078937 0.445740832157368
GLTSCR1 -0.0633856084921968 4.16590415932578 0.393267811051828 0.530586683675829 0.582293090754727 -0.234858363017337
GLTSCR2 0.654718554131962 7.78322312926571 23.6183683714483 1.17460908600183e-06 3.50886411901508e-06 5.45483344954024
GLUD1 1.21539001113527 8.97263608905894 65.6385985097103 5.4167435388023e-16 6.96926269297197e-15 14.1568131652752
GLUD2 0.902473443337801 6.15692576397799 32.2572576119244 1.3505169516014e-08 5.38724285459417e-08 7.26863344620403
GLUL 0.756091336546371 10.9622507313629 20.4502148078903 6.1202686535353e-06 1.62861015661765e-05 4.78818286111309
GLYATL2 -0.533886842537232 0.20642568618474 2.83479445121458 0.0922426035589631 0.122053512471136 -0.91344971788643
GLYCTK -0.539892888928196 2.33199254715601 18.5177434408952 1.6832992115619e-05 4.16879570363376e-05 -4.37998938742552
GLYR1 0.399262644022847 7.16910517916131 53.9671545000004 2.03869286015463e-13 1.75575057360947e-12 11.7555371810262
GM2A 0.0659250087513657 7.18536558854558 0.449244361674545 0.502694013524373 0.555528712913487 0.255293489310649
GMCL1 0.105486688209355 3.56915948273136 1.48827788342285 0.222483848291688 0.270175797187861 0.568353558417422
GMDS -0.51732109961581 2.85151011444116 21.4654626319987 3.60259161782706e-06 9.97120797213549e-06 -5.00125222545425
GMEB1 0.0925825264003109 2.66757347394439 0.725334937772956 0.394399508866544 0.448835799159994 0.347912511026414
GMEB2 0.222013467496659 4.52461692410376 10.4504549632553 0.00122619249889143 0.00224325172408932 2.64912198979243
GMFB 0.177725677401761 7.56436285746496 4.53085205692105 0.0332890394389626 0.0478806319112617 1.31984012656632
GMFG -1.36678738318335 4.01021220641776 54.6203072995336 1.46216897534269e-13 1.28372749343728e-12 -11.8915271574641
GMIP -0.292580368257918 4.60861705031021 4.56766998469561 0.0325808503723048 0.0469278895685392 -1.32856897635105
GMNN -0.45024758155244 4.86394008633707 7.67045267834666 0.00561323730343269 0.00922882615138421 -2.03485353498671
GMPPA -0.532466693234875 4.25819366363093 37.5883765529304 8.73635330022635e-10 4.2746445917922e-09 -8.36909998812644
GMPPB -0.673622221463935 3.36642919391327 44.0644638169066 3.17737307542581e-11 1.94653295439018e-10 -9.71073823937009
GMPR2 0.127932653162711 6.04367192012793 2.83622798019221 0.0921603267500154 0.121966309135591 0.913760118318606
GMPR -0.204031778182277 4.68057127163795 0.480009523397683 0.488418002946778 0.541761452196549 -0.266191899439251
GMPS -0.550114774333604 4.87605995983382 47.0676801320162 6.85772480436823e-12 4.63580952179139e-11 -10.3338744168272
GNA11 0.43822727059601 5.53000197830763 11.8421056359205 0.000579063101302196 0.00111914141215481 2.95111503354471
GNA12 -0.178873955422268 7.78662079741165 3.32207640355202 0.068355445572945 0.0927529857551281 -1.03267210137755
GNA13 0.0320455075452491 7.28313387256494 0.115009169723123 0.73451178517499 0.77235451247951 0.112183311745133
GNA14 -0.499857113794138 1.83794357798002 5.83179453878552 0.0157390603047217 0.023957525488358 -1.62055804113454
GNA15 -0.923863346634376 3.36726115880927 19.0959248096955 1.24310038959644e-05 3.14928629562955e-05 -4.50178785668314
GNAI1 0.882289330743886 5.97680184775882 24.5143007165633 7.37603439628698e-07 2.27526990621697e-06 5.64296707732432
GNAI2 -0.223514532358889 8.82970927930806 7.0877410241124 0.00776130169647704 0.0124540262763394 -1.90469022231004
GNAI3 -0.738727109575944 6.82172098873383 46.2702406642408 1.03016813199976e-11 6.776368652832e-11 -10.169002975237
GNAL 3.08839138995025 4.21500717617702 94.423712076315 2.54722553989915e-22 8.33166776657288e-21 20.0792680562976
GNAO1 1.65957368618888 7.94744686740009 108.609633732892 1.97611867807467e-25 1.03669690790967e-23 22.9843481968053
GNAQ 0.312779236918385 7.13793850456714 17.4387427028217 2.96716231245785e-05 7.07042823310105e-05 4.15055428158633
GNAS 0.190726564163367 10.5878309899794 4.74078152650446 0.0294556873174798 0.0427697383630379 1.36886340646137
GNAZ 1.16537716583423 5.66569193391124 73.1471020645315 1.20338129036807e-17 1.98991984963307e-16 15.7011644158331
GNB1L -0.185055080770808 2.8574956876155 3.40754380952831 0.0648989777215855 0.0884252280817469 -1.05342381130381
GNB1 -0.128687069096391 9.22174528745509 2.38496187307436 0.12250788129869 0.158029863503825 -0.801260835011455
GNB2L1 -0.187539259784135 9.78452834889576 2.0705990935061 0.150162524496887 0.189937299641661 -0.721389740698085
GNB2 -0.727119977915942 8.29650457195695 79.1079467928647 5.88073050180604e-19 1.15285531245274e-17 -16.938225194827
GNB3 0.26453553289646 2.23892028198277 0.791291660799004 0.373709841222302 0.427738042733572 0.36882212216655
GNB4 -0.445341048676141 7.07484631276556 9.88653424425544 0.00166492653334911 0.0029832520048549 -2.52531005884202
GNB5 0.480011710693627 5.28791212093054 9.97120732071178 0.00159007192650516 0.00285840753293924 2.54387585228084
GNE 0.164999388659641 5.27692114536662 2.63349720126413 0.104631021899077 0.136829421159865 0.863820510265214
GNG10 -0.897092494528381 5.21828547902508 91.8767064624626 9.22485001732625e-22 2.75986024915951e-20 -19.5591129087158
GNG11 -1.06104961480722 4.66562924450833 46.8748431274059 7.56678003798363e-12 5.06685194543452e-11 -10.2952617857074
GNG12 -1.37512798648484 6.69887286664102 41.6783290019783 1.07595009402035e-10 6.06989036380506e-10 -9.21681915321214
GNG2 -0.242552458948168 7.00908297854153 2.03365455312706 0.153850271755938 0.194156801532418 -0.711847391024407
GNG3 1.33209527948803 5.04726040828907 9.74167184794888 0.00180136984689475 0.00320920834017516 2.49360208781214
GNG4 0.203005211207655 6.481660969299 0.948133889735942 0.330194754893728 0.383831758848533 0.41585909389956
GNG5 -1.21471399562976 5.88761077452732 52.0783018691685 5.33309938058683e-13 4.30665841037199e-12 -11.3658595736457
GNG7 0.520168924397349 6.81309450106196 10.3529413500559 0.00129268545107717 0.0023567939960351 2.62767837687116
GNGT2 -0.774859089120276 0.694358041664072 15.5509056589916 8.03131651869776e-05 0.000178538440197765 -3.74826826376213
GNL1 0.377092282793814 6.44085041647081 30.9921750577973 2.59070803463794e-08 9.94429996413848e-08 7.0024257839234
GNL2 -0.385751219336161 5.31185068151478 14.8204461311379 0.000118246529752494 0.000256479115851274 -3.59094799211085
GNL3L -0.175708578757695 4.76093737792892 3.92826728932937 0.0474808418802785 0.066399198721069 -1.17783716149219
GNL3 -0.250251183819493 6.05959420061336 6.52488020726375 0.0106375713382879 0.0166988910935784 -1.77731236765061
GNLY -0.447152962644558 1.13494255754392 1.09704433995552 0.294915664322483 0.347237907597651 -0.459372869434998
GNPAT -0.311221804490561 6.08584272180437 25.9056281890875 3.58522304409277e-07 1.15924177025744e-06 -5.9358259785846
GNPDA1 -0.641789728628198 6.05301985289925 79.5520565917348 4.69685646023528e-19 9.33046192013939e-18 -17.0300968552458
GNPDA2 0.200247064212232 5.05359861601707 9.55346972023096 0.00199571818639828 0.00353305670854896 2.45184939171538
GNPNAT1 -0.28883978587289 4.78432296270493 10.7120041613665 0.00106442667082091 0.00196833721838907 -2.70590049556948
GNPTAB 0.299141160084631 6.15834881997004 11.0201106544151 0.00090128690616366 0.00168909102074621 2.77234694679209
GNPTG 0.157071825398937 6.24316068966102 3.72702093713201 0.053538802072522 0.0741264391858103 1.13002686159546
GNRH1 -0.00536257422420212 0.161415263259332 0.000465498001318565 0.982786654772338 0.98622875796141 -0.00602233779975363
GNS -1.51439591994389 7.52161919315801 75.2361713307769 4.17645280744093e-18 7.4520922608458e-17 -16.127721776947
GOLGA1 0.171991656412604 5.39258102365106 5.41500932452684 0.0199643466740572 0.0298853412133807 1.52454178128111
GOLGA2B 0.165995004310196 1.35055388772258 0.413517448866259 0.520189564789909 0.572189318996297 0.24246025338896
GOLGA2 0.283226251867671 5.92600487385243 9.87184853835944 0.00167826808194657 0.00300426722971548 2.52226143943449
GOLGA3 0.45270829128632 6.26440784635643 30.0233793630417 4.26868514354678e-08 1.5895811035667e-07 6.79871730862188
GOLGA4 0.691523448628711 6.6088437778324 46.6456880355067 8.5053927976059e-12 5.66988131058301e-11 10.2464260322356
GOLGA5 0.0862005457078236 5.64491930984966 1.66390233854378 0.197077260570628 0.242465244033178 0.615350506160248
GOLGA6L10 0.642751425323074 2.25425908253005 12.6776318968596 0.000370055953505145 0.000739646580375689 3.13097574629177
GOLGA6L5 1.20189003704773 0.864084510865429 24.5898965350236 7.09226135139359e-07 2.19455040237618e-06 5.65865444023597
GOLGA6L9 0.112570962835703 2.82108008836998 0.327184495967259 0.56732168094242 0.617243006014395 0.209543822362516
GOLGA7B 1.30918825073434 4.90027012585534 21.6844742631757 3.2138189084548e-06 8.99036573733909e-06 5.04622264036051
GOLGA7 -0.478904221954363 6.75422893454591 47.4680749638671 5.59070636531001e-12 3.84383636994711e-11 -10.4152351082932
GOLGA8A 0.976840592695992 6.12488765930087 12.6089098679138 0.000383912342734656 0.000764387277081871 3.11668655021347
GOLGA8B 0.469235291513812 5.17811996583577 2.57676684075065 0.108442958625298 0.141318257723985 0.849801725507809
GOLGB1 0.761985713915018 7.12540237678956 79.439339896415 4.97260543474782e-19 9.83889088609666e-18 17.0070538557553
GOLIM4 0.680585874646131 7.39897473294361 15.7037057325395 7.40788939654654e-05 0.000165818774198558 3.78036629966486
GOLM1 0.46705645041474 8.73981362284134 17.3869664075183 3.04909672964884e-05 7.25462985867743e-05 4.13938474097052
GOLPH3L -0.258358830428135 4.75692314761953 11.8320710556539 0.000582192034561171 0.00112475092361604 -2.94894364153098
GOLPH3 -0.457169394269887 6.46271644084181 81.6567861291883 1.61894965106774e-19 3.46065005039573e-18 -17.4608423154317
GOLT1A 0.426099596146553 -0.581368725993796 0.609263982584764 0.435065068347136 0.489247071726469 0.310471765029884
GOLT1B -0.866205367036328 5.6822236514655 75.4668739798415 3.71589022300542e-18 6.67829293516981e-17 -16.1753345350664
GON4L 0.446788894128144 5.77397895871245 31.1082201269946 2.44035753767267e-08 9.39748952023394e-08 7.02698814992456
GOPC 0.357848979926104 5.91297842819684 17.9987121311276 2.21054470514381e-05 5.3727415272329e-05 4.26980405204187
GORAB -0.136638457095146 4.18237226416135 1.82683057560155 0.176502361242322 0.219838545406232 -0.657896158183756
GORASP1 0.369856031754574 6.25760947902849 16.4790844349328 4.91897326733115e-05 0.000113220736459087 3.94607402451698
GORASP2 -0.18160435993128 6.677543808285 17.9265291221912 2.29598310457625e-05 5.56134811820543e-05 -4.25481991897026
GOSR1 0.162325104701726 5.73962074989407 8.6113037237465 0.00334083081891539 0.00569504013710843 2.2445032107836
GOSR2 -0.360437737580877 6.00679830884255 37.0474469138586 1.15289436057029e-09 5.51959289143211e-09 -8.25809295334412
GOT1 0.797730351834479 6.16077256482688 12.9410418897563 0.000321456050226308 0.000650818547672477 3.18654007860392
GOT2 -0.26232595851875 6.74274879946357 9.81015627033642 0.00173550758614587 0.0031000272780227 -2.50863448466811
GPAA1 -0.231193617128844 7.11195975863868 9.08016557219499 0.00258396653289727 0.00448648378669577 -2.34809389736832
GPAM 0.72791423109782 5.41299567077798 29.7276197270995 4.97213402822658e-08 1.83048739526928e-07 6.73743325732265
GPAT2 0.829098436934421 0.776776853973282 9.07346245120544 0.00259345542573654 0.00450033687258894 2.34675497590674
GPATCH1 0.243891423116044 3.7089791095499 8.56664135784463 0.00342378169673042 0.00582649040543536 2.2345929643683
GPATCH2 0.0279760071628767 3.85877138363838 0.112478615500336 0.737339722327897 0.774773035732748 0.110825502351806
GPATCH3 0.318095812683803 4.25152864431516 13.8669720623146 0.000196216588189013 0.000411056094970206 3.38609890787167
GPATCH4 0.364826319709465 5.16388302638322 12.134032591463 0.000495099448261854 0.000967661902092793 3.01427635726198
GPATCH8 0.533732427732419 6.5419267802609 40.7293546745665 1.74840895505229e-10 9.57000184471861e-10 9.01908797850832
GPBP1L1 -0.1893154978563 6.19764561286142 4.22454209307702 0.0398433687459152 0.0565412278260206 -1.24763476478397
GPBP1 0.106220255107592 7.0794826195908 3.20848626541898 0.0732572288518621 0.0989088765440773 1.00476473104062
GPC1 -1.11208839201309 8.13487243514798 72.5969330642612 1.59026014662748e-17 2.555910024229e-16 -15.5924544387252
GPC2 -0.253635957046988 4.1050024082554 1.21072237053443 0.271189105436146 0.322101919793777 -0.492006686688042
GPC3 -0.976589111372184 2.0856551661712 6.08825442732055 0.0136083466400125 0.0209453260939614 -1.67891287379856
GPC4 -0.241029736968646 5.17784856462149 1.81878353744108 0.177458143868483 0.220955113279001 -0.655695943668742
GPC5 1.20807672531006 3.34050771800248 10.9104578855375 0.000956228868418686 0.00178286245908772 2.74888215966439
GPC6 -0.706554210809361 4.04210134291675 9.76600942208893 0.00177767885432416 0.00317003438067932 -2.49893602760612
GPCPD1 0.0720377111299604 6.05928008523833 0.453274362773044 0.500784099253522 0.553746645003579 0.256688892029996
GPD1L 0.160459388396916 5.90130380198517 1.37902522528736 0.240267256707925 0.289202343760927 0.538798191742953
GPD1 -0.978742698075652 4.62074564119458 9.83283907750734 0.00171423551584406 0.00306460222588921 -2.51362588731591
GPD2 0.184846741518697 6.26123892192629 5.53454659691251 0.0186445958287319 0.0280139000859496 1.55262642463244
GPER 0.0195741564925402 3.67814662133646 0.024947582390638 0.874497745069493 0.896212814953251 0.0475888503987707
GPHN 0.560754547555377 5.37088637609485 21.8327462475252 2.97479539387661e-06 8.3593882635548e-06 5.07782550288194
GPIHBP1 1.84622576494252 3.97919448779592 46.6923725290046 8.30516357527218e-12 5.5463304396226e-11 10.2559942595635
GPI -0.474119614317797 7.87400162338583 14.2132351189387 0.00016321847796158 0.000346113308162479 -3.46078170162927
GPKOW 0.457534923898963 5.49001908432028 34.3782763688576 4.53759769879988e-09 1.97158553847826e-08 7.70518437604284
GPLD1 1.44958336746991 1.71171143466628 37.9505465223976 7.25607416402901e-10 3.59044334008197e-09 8.44485192237892
GPM6A 0.248897139009039 10.2686152499371 2.79675674762925 0.0944551943670373 0.124682195523566 0.904195558854498
GPM6B 0.61223446897711 10.3922567799337 26.638926165813 2.4525242112147e-07 8.1290674578171e-07 6.08995927250598
GPN1 -1.06280324384216 5.4521223448635 232.215617040956 1.95958137018387e-52 3.64947535429618e-49 -48.4377695648891
GPN2 -0.13079819770684 3.62508791279329 2.46823214634153 0.116168518782628 0.150451561312794 -0.822603301004575
GPN3 -0.453183865033248 4.38990400266102 33.1805080426534 8.39882350591489e-09 3.47594642818405e-08 -7.45892692558452
GPNMB -1.75689432828243 6.54147463753988 33.8224519909638 6.03780178399301e-09 2.56653948016296e-08 -7.59065205075446
GPR107 0.0767031602728207 7.32621779616339 1.28517454756931 0.256939128135893 0.307086159962832 0.5127397562929
GPR108 -0.449364453493588 5.48777611801794 26.2922746170142 2.93460198578593e-07 9.61782555790244e-07 -6.01692310415215
GPR116 0.447268445936663 5.61190086756903 9.26686731980578 0.00233336459825899 0.00408117883747675 2.38921437400213
GPR123 1.52171899277871 5.90142706598496 36.6013854439753 1.44928675808275e-09 6.83104188822364e-09 8.1655130515458
GPR124 -0.160959979626114 4.92558653002771 0.906987935940208 0.340914873065739 0.394814667221643 -0.403606721820275
GPR125 0.415558042835653 6.53260835201132 10.1920333671919 0.00141048695023549 0.0025553070369113 2.5925569090616
GPR126 -0.130429534719017 2.68832767639086 0.312151318450816 0.576363041103168 0.626031241108316 -0.203403993463047
GPR12 0.663761605829637 2.54501356910122 2.86201363676642 0.0906939001287308 0.120207136199445 0.920069749304617
GPR132 -0.42074140798192 1.81982854270175 3.14161696472641 0.0763181119640448 0.10271576785477 -0.988362882919931
GPR133 0.1723322629584 1.76291367736754 0.633937453712292 0.425914697721972 0.480516665255162 0.318291545554547
GPR135 0.736578035713512 1.06650091454965 16.4600981210516 4.9684823469299e-05 0.000114289668807949 3.94199302579443
GPR137B 0.182570121088861 6.21448098057092 2.04892769616353 0.152313433635178 0.192363977937655 0.7158762506328
GPR137C 0.168002765689555 4.09862337758578 1.28620273167755 0.256748919894722 0.306908067836286 0.512991694915437
GPR137 -0.0964513282988501 5.69551950946292 2.35789667800111 0.124650153691891 0.160543105105073 -0.794408341477859
GPR143 0.906964722568484 0.156277318366431 10.4484792886284 0.0012275047153537 0.0022451010009888 2.64876411649343
GPR146 0.525268248480948 3.45376968452583 9.79503100480989 0.00174984060556962 0.00312450565464786 2.50521868502117
GPR153 -0.326622505655052 4.59763002232141 2.12245154108112 0.145154036328109 0.184149351775587 -0.734829805567044
GPR155 0.69077232753392 5.79428638699016 14.6424595563484 0.000129953510955086 0.000279834854707303 3.55309819311686
GPR158 1.61654362372889 5.92602193762762 43.9240353964696 3.4137094676024e-11 2.08019866494103e-10 9.68189518668745
GPR160 -0.858774892453322 1.84566230628843 19.185797129514 1.18592478172012e-05 3.01211955725333e-05 -4.52112779408325
GPR161 0.653589234101299 3.66919796127865 25.0397625423292 5.61601384485442e-07 1.76302128686232e-06 5.75374244396215
GPR162 0.819092208835274 6.48580410705163 22.5511696658094 2.04619909658407e-06 5.87291857830978e-06 5.23114602014051
GPR172A -0.558661568793496 5.60945430174705 37.5146354151357 9.07296271964812e-10 4.42481412635147e-09 -8.35410496803855
GPR173 0.704523699490396 4.18323409462388 17.7838658205607 2.47472912820368e-05 5.96328469692814e-05 4.22451445623309
GPR176 0.230187839147901 3.38691292648327 1.12130866724587 0.289636838474935 0.341643516462518 0.466426816683632
GPR179 2.20344207692574 1.91288093424906 42.1096972968002 8.62942048215003e-11 4.92415686570484e-10 9.30766812047978
GPR17 0.737547060240831 6.83049685080472 2.96426130175237 0.0851233293240119 0.113408967504109 0.945352603436304
GPR180 -0.510323776599596 3.81734844296299 20.2013390561121 6.97041259117331e-06 1.83679124860083e-05 -4.73594019847497
GPR183 -1.1327550747843 3.44558626480561 20.1444379321828 7.180875706842e-06 1.88905254214761e-05 -4.72375596243421
GPR19 0.146049943232693 3.33077881616388 0.787891291083668 0.374738515323492 0.42878650946968 0.367758886923124
GPR22 1.48099246672485 1.73336840247906 8.11821485942932 0.00438226895718448 0.00732130805035788 2.1354113194468
GPR26 3.90404997763475 2.90634120488857 27.2443451253757 1.79298759283867e-07 6.06992096016889e-07 6.21681696407894
GPR27 1.25556978975789 0.588313186595567 12.9823645443995 0.00031443861834024 0.000637390608796087 3.19559433963556
GPR34 -0.499400105935148 5.85530104379195 4.83122633463461 0.027948743882305 0.0407604086827 -1.38976147020654
GPR35 -0.271117364806915 1.46650058573234 3.30722475000971 0.0689758867939565 0.093552274678485 -1.02894564837451
GPR37L1 0.453374921212623 7.36448986383769 3.45097183024043 0.0632145908652941 0.0863671883816614 1.06365121829973
GPR37 0.261556691207608 6.17596391016593 0.851138587434178 0.356230436363347 0.41038253084184 0.386811134544551
GPR39 -2.30366536681195 0.619244925307122 130.353442318653 3.42940198789665e-30 3.7847896457535e-28 -27.4219582530799
GPR3 -1.31613578121788 1.58075505277521 27.6956646159102 1.41980549853857e-07 4.90235970399216e-07 -6.30959482614644
GPR44 0.955004356988363 1.4965207116103 14.4657136073363 0.000142734075698648 0.000305633083333452 3.51479963723148
GPR45 1.30324169327534 0.385919397361818 17.0388151236597 3.66234574261663e-05 8.60651249514908e-05 4.06517279639101
GPR4 -0.468573146190266 2.86806119643916 6.37735644781804 0.0115585467955275 0.0180438797890366 -1.74367007489798
GPR56 0.11753217925258 9.51064606600142 0.798107920080781 0.371659673039057 0.425688612285433 0.37090796760005
GPR61 3.22352169458693 0.74207060943466 63.4053831849686 1.68257571926221e-15 2.02330069744049e-14 13.6939395687692
GPR62 1.32157084914399 2.53694346856168 15.318867233792 9.08050477265443e-05 0.00020057885931472 3.69771484283499
GPR64 -0.375559336709558 -0.529956159790745 1.13185954965741 0.28737904093499 0.339302665099486 -0.4694127291157
GPR65 -1.81661566383765 2.78679360657466 40.2137915761498 2.27635529080569e-10 1.22217720640411e-09 -8.91286582012955
GPR68 0.516763107185801 0.9395443383113 2.67348157831231 0.102032600476688 0.133677780030089 0.873940775328069
GPR75 1.46418509582365 4.21535016544505 50.9649842659147 9.40284638142549e-13 7.27755886944719e-12 11.1380142727909
GPR82 -1.29501790458861 0.761587356593371 12.1737689674411 0.000484662754958154 0.000949622304991087 -3.02244909310487
GPR83 1.82785499663688 1.78054621713564 15.5652335536691 7.97068146574218e-05 0.000177273000683823 3.75135740397559
GPR84 -1.8163056441663 1.09559127329481 39.0211917705842 4.19229975883698e-10 2.15952165783225e-09 -8.66564243605739
GPR85 0.40549430383461 4.27347168078586 6.32017348989245 0.011937194923968 0.0185901815796174 1.73071636823559
GPR88 0.618171370814847 2.60203768455781 3.45756441045975 0.0629629952693809 0.0860630218353958 1.06518340908547
GPR89A -0.34640173920617 5.04984517316994 22.482889811216 2.1202378860649e-06 6.07255368406015e-06 -5.21662863715057
GPR89B -1.21284268114942 0.0749260728100574 40.7992930533952 1.68694106547017e-10 9.27101989466619e-10 -9.03287248697078
GPR89C -1.81641413931941 2.03096749199651 92.0820192716822 8.31575152845518e-22 2.52334790269763e-20 -19.5980228676729
GPR98 1.80028220290739 6.77317701439998 44.5825548891514 2.43854813702062e-11 1.52449252800625e-10 9.81687469990051
GPRASP1 0.929427885697384 5.77330509174576 12.6254483013202 0.000380530611171087 0.000758262080491912 3.12018066186243
GPRASP2 0.583229694168145 5.30622332709301 10.8266093101415 0.00100051692870469 0.00185776442183091 2.73100935857998
GPRC5A -1.22179890082336 1.64377898764238 8.36432940220664 0.00382657804842372 0.00645664624501302 -2.1899930076235
GPRC5B 1.1207287407147 9.02470405174397 71.8152544743351 2.36318267844355e-17 3.69843053845908e-16 15.4319825335248
GPRC5C -0.297808426781704 4.04496531009832 2.26953999095028 0.131939059457701 0.168908751233914 -0.7723478488651
GPRIN1 0.862551378094478 5.78015648792308 14.5803220661749 0.000134309782034156 0.000288631392258314 3.53965643574035
GPRIN3 0.33949849854714 2.33238747126119 2.34657580600901 0.125558537227679 0.161489696663949 0.791855181225977
GPS1 -0.24779231359023 7.18559500614759 19.8496050487565 8.37800409024393e-06 2.18032983302261e-05 -4.66147780280533
GPS2 -0.115707768494123 5.7148885273915 3.19605636400026 0.0738160664877939 0.0996092359932652 -1.00170039094434
GPSM1 0.525046393657622 6.7745163125205 17.4390114593653 2.96674283771961e-05 7.07042823310105e-05 4.15055428158633
GPSM2 0.119203268746195 6.3794868057913 0.876072684154906 0.349279600531983 0.403216857920813 0.39446131895108
GPSM3 -0.631296113283849 4.49503282827886 11.3686802483986 0.000746929313560232 0.00141981370792727 -2.84776863514282
GPT2 0.916364009808996 7.33302328381474 47.2051558290972 6.39320542761591e-12 4.34347321778611e-11 10.3621628520383
GPT 1.08099728805863 2.2466461030737 24.8558937923302 6.17798689824903e-07 1.92725768000444e-06 5.71506021501636
GPX1 -0.886413198466662 8.25416110992156 33.605656556771 6.7496159316665e-09 2.8439628893071e-08 -7.54607607498668
GPX3 1.44677214481886 8.20529172974422 13.761622001889 0.000207532830540635 0.000432936382277362 3.36357591624652
GPX4 -0.357134298788067 7.54404541953661 22.7794622749824 1.8169708530044e-06 5.25243475725893e-06 -5.27963933344622
GPX7 -1.67790814952045 3.73360539826553 133.151211536286 8.37812251843829e-31 9.75200370329782e-29 -28.0109061424675
GPX8 -2.91990649734748 3.17549908727086 82.970558641497 8.32846399509662e-20 1.85202664273052e-18 -17.7323527699718
GRAMD1A -0.232535331022325 6.02187338200958 10.1819617259912 0.00141821214366124 0.00256867769613528 -2.59029038525145
GRAMD1B 2.45977629460758 4.23843211015575 99.8860774010084 1.61420008863122e-23 6.27936478342469e-22 21.2020842869963
GRAMD1C 0.113624477580256 3.99178557135238 0.248156109723823 0.618376420143506 0.665500598361608 0.176851549708423
GRAMD2 -0.158438894940134 0.927758691273447 0.395182867162305 0.529587570289897 0.581282246187504 -0.235612941279885
GRAMD3 0.454683338657057 6.81078746502906 7.01713956673521 0.00807331016009548 0.0129129627563352 1.88897410156745
GRAMD4 0.305175970195689 5.39835784067902 9.34214013722087 0.00223943848586215 0.00393171869197375 2.40541756278648
GRAP -0.699678360472392 3.01648009198481 21.4235511126227 3.6822036441021e-06 1.01802100748705e-05 -4.99224325997414
GRASP 0.771377174100074 4.03141290902654 15.7487995364945 7.23338256846033e-05 0.000162328186224146 3.78960606391503
GRB10 -1.07890101184701 5.87838992346023 43.1381236607745 5.10085838829011e-11 3.02779637956711e-10 -9.5188733346554
GRB14 -2.05565460308189 1.06069664411814 30.0248503830655 4.26544816480295e-08 1.58877280518498e-07 -6.79893820254657
GRB2 0.0946118810897518 7.70072601979257 2.46432087505084 0.116458027831434 0.150800291731317 0.821597818299277
GREB1L 2.53795556881409 1.67575902295061 32.8570700994727 9.91896713132698e-09 4.05106061649234e-08 7.39243125836882
GREB1 1.0382828860487 4.23467499193152 21.3240524359786 3.87834703008142e-06 1.0678893439509e-05 4.97147374712142
GREM1 0.799640709973734 2.8388566898705 4.20848671505419 0.0402222047559752 0.057040798463666 1.24381440380947
GREM2 1.96789544814865 1.8588465795757 22.699505646763 1.89416594069761e-06 5.456531003568e-06 5.26308337282774
GRHL1 0.154891069996328 1.31298249114699 0.481329153696635 0.48782088069335 0.541219994150736 0.266626167748954
GRHL3 1.41218070960097 2.97459611904577 18.7082887386749 1.52318932725089e-05 3.80452603297754e-05 4.41969943983526
GRHPR 0.0562664303431436 6.60090366063258 0.572829831522625 0.449136602892137 0.503361384571231 0.298120104462842
GRIA1 0.921234238338312 7.24031107346159 13.4113944652261 0.000250100421503149 0.000514799110288944 3.28836221234445
GRIA2 1.05853948388646 7.44798563618448 19.4711589719307 1.0213016549297e-05 2.62441761931658e-05 4.58096705522114
GRIA3 0.884553954060755 6.95216991506038 31.737575338866 1.76474619123561e-08 6.9337957550684e-08 7.15902895526012
GRIA4 1.69606871261566 7.57443034472542 47.2779930688799 6.15999451819973e-12 4.19459590158399e-11 10.3773098718235
GRID1 1.16511935624415 5.39188890795568 54.1378394925535 1.86907025336978e-13 1.61433493941776e-12 11.792006353598
GRID2IP 1.2704759968784 0.555467839396026 22.0882888176712 2.60393507970124e-06 7.36726713871417e-06 5.13269358224692
GRID2 0.562725555180805 3.48182553027704 2.764845167858 0.0963560094521706 0.126932642336683 0.896426679215594
GRIK1 -0.455324748648381 3.78772107052036 1.5450874599783 0.213862132638018 0.260854024901665 -0.583602457852483
GRIK2 0.49983489704482 5.86040935771219 3.65264079202964 0.0559803844094726 0.0772914231597379 1.11186869600484
GRIK3 0.297907071890796 7.33665713067015 2.15371016656661 0.142225834695112 0.180819413868288 0.742754942869316
GRIK4 1.27437013723356 4.6237945699472 49.6010414568266 1.88413661928356e-12 1.40288613146955e-11 10.8529775780674
GRIK5 0.146812840378003 6.6070467192853 1.75886346955423 0.184766339450584 0.229059218794662 0.6400522247738
GRIN1 3.01445979727009 6.74709650584812 32.2764921136938 1.33721389354665e-08 5.33827630908344e-08 7.27259895089235
GRIN2A 2.40371828907012 5.15570325095347 31.8468981066171 1.66815861192777e-08 6.57510453944757e-08 7.18209733781246
GRIN2B 3.80771419411385 0.716959866203424 45.5623078474354 1.47859660056037e-11 9.53662803106013e-11 10.0206051563619
GRIN2C 1.69104722482889 4.59684253556676 32.5686627955811 1.15054982969881e-08 4.64428120094352e-08 7.33308149256808
GRIN2D 0.598499774703092 3.76433878211713 7.98345075215494 0.00472068749044538 0.00785059972319966 2.10509716535314
GRIN3A 3.2067976038778 3.50859316273415 64.1760918547302 1.13781132348713e-15 1.395246988365e-14 13.8553489062332
GRINA 0.237237499635124 8.65180717674801 6.8878686110337 0.00867826833928756 0.0138123619257606 1.85973205034131
GRINL1A 0.043045025451575 6.26845336074379 0.401487585966436 0.526322003902511 0.578081204286289 0.238011151032168
GRIP1 2.49488751721037 1.611595168781 46.027593464816 1.16599097545569e-11 7.59934363224599e-11 10.119223916825
GRIPAP1 0.701103051619756 6.01933648926886 46.2246689588915 1.0544098854197e-11 6.92360197570209e-11 10.159667906817
GRK4 0.00630461884823384 2.97951738374647 0.00470275496999761 0.945326617049722 0.955005510403025 0.0199941225202091
GRK5 0.301303180567355 3.7473609434869 6.64864560194496 0.00992312269400519 0.0156257400977553 1.8061594035673
GRK6 -0.146627945690539 4.83702801710852 4.66699032791875 0.0307477656256465 0.0444811107929418 -1.35182437598486
GRLF1 0.803652190288727 7.70084336454353 44.0619467674415 3.18146154101277e-11 1.94765558630875e-10 9.71048783913607
GRM1 2.5419847448924 2.94571941749823 53.292022339589 2.87471625764893e-13 2.41298014212458e-12 11.6174462521489
GRM2 1.90694505231857 2.00244107076953 23.6177942291074 1.17495960062865e-06 3.50886411901508e-06 5.45483344954024
GRM3 1.58539145912588 5.10336477179677 25.4731963845716 4.48571719115462e-07 1.42896515781511e-06 5.84497836039945
GRM4 3.34231724870071 1.30080375915087 38.5838924435686 5.2450003544224e-10 2.65619511490616e-09 8.57574002636172
GRM5 2.64002289730736 4.6603197241327 40.7272209650427 1.75031908088408e-10 9.57693866547626e-10 9.01877329396566
GRM7 2.12670772661288 1.53341060312181 20.8555856573289 4.95245899269072e-06 1.3408447489024e-05 4.87262150447373
GRM8 0.300354593605561 1.78640379372124 1.47419797977224 0.224684513311477 0.272515024733613 0.564609548510205
GRN -0.754082281175043 7.8662501159006 28.4485144667551 9.6223570511491e-08 3.39965609924284e-07 -6.4685650128857
GRPEL1 -0.112906764505039 5.03555581142195 3.37404670251348 0.0662308854631383 0.0900916609618641 -1.04531540620021
GRPEL2 -0.637868402530847 4.42870607947417 34.9549452433062 3.37423323046678e-09 1.50157410097743e-08 -7.82345323099645
GRP 0.900294632667246 -1.2815938113869 5.32421377537452 0.0210310948840944 0.0313216995879771 1.50415468015006
GRRP1 -0.13331623629508 0.562240866461764 0.440377097366309 0.506940502670261 0.559557456607217 -0.25215531252026
GRSF1 -0.195309877455014 6.91523857737398 12.4994712825759 0.000407067203570167 0.000807312369464433 -3.09295839330007
GRTP1 0.0706457179604791 1.24947370647749 0.102820861915944 0.748470395603031 0.784651028995888 0.105323451380219
GRWD1 -0.500070838920951 4.81807692243429 33.7918610543635 6.13349303874927e-09 2.60350178872722e-08 -7.58444211960761
GSC -0.692177364283217 0.83139951608586 4.99008958860549 0.0254928888964631 0.0374389898145298 -1.42667587798666
GSDMB -0.0483672956660618 1.64225881825768 0.0407027530355606 0.840112771487964 0.865917688163209 -0.0625233889012385
GSDMC 1.81050518620982 -0.00728338624458533 13.9951523580953 0.000183282564793326 0.000385750378987959 3.41369363858355
GSDMD -1.29603242294922 4.57183692373904 48.1082887934502 4.03317940308226e-12 2.83712653099729e-11 -10.5471212949801
GSG1L 0.556265478815539 4.66629061509547 4.88906555387192 0.0270273107296339 0.039501658089152 1.40338467440251
GSG2 -1.89697206006052 0.509036538360893 53.7833837585185 2.23857972575462e-13 1.9168160536792e-12 -11.7174195619812
GSK3A -0.179012696574435 6.51435122095783 4.65008458189203 0.0310520173735655 0.0448646244034865 -1.3480959637132
GSK3B 0.365707706705726 6.65314000396769 12.6570664506007 0.000374148820773124 0.000747244407600372 3.12653732654949
GSN 0.221692485729265 8.57702415077699 1.58091022913896 0.208629631051163 0.254951843260439 0.593541843806554
GSPT1 -0.0265011830291216 7.34008118255685 0.205071694190764 0.65065789253562 0.696018950379682 -0.157378935772648
GSPT2 -0.132786210085827 4.97724900350742 2.63658398620808 0.104427865229911 0.136575734204743 -0.86462645612393
GSR -0.348270612282062 5.13825679394271 20.4314409302979 6.18060058021446e-06 1.64290397938653e-05 -4.78438781845245
GSS -0.477285391068493 5.3984453472151 39.0463531792713 4.1386149051131e-10 2.1336063484872e-09 -8.67088570508493
GSTA4 0.078470778075953 5.9654359708958 0.489183083333415 0.484291938704993 0.537905590783189 0.269293941805401
GSTCD -0.564075773986634 4.06918784854909 54.4194454299133 1.619523337943e-13 1.4110689012873e-12 -11.8504517794999
GSTK1 -1.03175079890327 5.92108272560055 87.5113839490261 8.37961108623478e-21 2.16374047788236e-19 -18.6647948303412
GSTM1 0.451367726722615 4.46643930856547 0.630237921353483 0.427268056225641 0.481678781000743 0.317242484881876
GSTM2 1.09542473317979 6.43759314214658 43.1442022402244 5.08503564040275e-11 3.01960725413952e-10 9.52004953997396
GSTM3 0.132781049004047 6.70486970907224 0.427522673868481 0.513207044784685 0.565510817265515 0.247559083340133
GSTM4 0.327517101451001 5.14449886967667 8.19162584526654 0.00420841912960742 0.00705221421797559 2.15167450404831
GSTM5 0.417844450734355 4.18872395739036 1.13429142076325 0.286861818781797 0.338826243699857 0.470022958870769
GSTO1 -0.983835791752975 5.8246955942968 73.8667634283706 8.35716669111861e-18 1.41492530148837e-16 -15.8492664873536
GSTO2 1.33153902063992 0.731011203167741 32.3368847293508 1.29629187974453e-08 5.18342799686359e-08 7.28538292988283
GSTP1 -0.510722242157014 7.89458225692888 28.9841446314697 7.29731377847714e-08 2.62805603059055e-07 -6.58036537978315
GSTT1 -0.479453806728009 4.38868724551445 1.11605861321857 0.290768722096194 0.342785793168356 -0.464977185804978
GSTT2 0.136617715988763 4.65683816723193 0.255316718107935 0.613356045158715 0.660718076554096 0.179983811187288
GSTZ1 -0.0805852818355447 3.95496316306441 0.348244655562382 0.555108473805277 0.605502683302205 -0.217883927928429
GSX1 -0.796977167309542 0.553365607897992 3.46482770178827 0.0626870380933424 0.0857486394190882 -1.06677276221779
GSX2 -1.61106402822718 -0.465212150880743 10.2590192018536 0.00136017973981324 0.00247168166160233 -2.60700746461566
GTDC1 -0.0794720268516531 4.94683446592004 1.43891181032639 0.230315514366575 0.278641563016452 -0.554954102404556
GTF2A1 1.24796044117897 3.73418881242273 50.2774783466103 1.33472600087215e-12 1.01771149882263e-11 10.9923753184894
GTF2A2 -0.444741216396031 5.52487191961123 22.2905590772004 2.34355978504692e-06 6.68006451834974e-06 -5.17521934293943
GTF2B -0.654774712137975 4.879798834565 60.5227830279936 7.27317906937277e-15 7.93287664382027e-14 -13.1005692989377
GTF2E1 -0.35885308326784 3.89373070315755 36.0940883627601 1.88016364592673e-09 8.71037256239502e-09 -8.05996326883482
GTF2E2 -0.801705277457589 4.15537908284281 92.7917775542389 5.80960208404041e-22 1.80327628021079e-20 -19.7439377298617
GTF2F1 0.284883226374352 6.91141593653379 15.1871166664616 9.73654391707693e-05 0.000214086139050368 3.66941145007505
GTF2F2 0.263792341016291 5.31759694662714 5.97315452016207 0.0145252739925215 0.0222440186262286 1.6527867499346
GTF2H1 -0.20401211842886 5.32097296933279 8.44143341491024 0.00366767038071381 0.00620749982985972 -2.2070832836769
GTF2H2B -0.771342888311523 2.00996580080715 9.11410129398587 0.00253646539725294 0.00441120555079625 -2.35544270474785
GTF2H2C -0.703608119599909 4.05046585984474 40.5807623854128 1.88654920250901e-10 1.02620286849879e-09 -8.98876677571508
GTF2H2 -0.595963807052859 2.99653595952497 11.1167504436441 0.000855515444644322 0.00160979093328565 -2.79323052298436
GTF2H3 -0.0212122178422967 3.96070789686245 0.0683232703509589 0.793793923953626 0.82484829177179 -0.0836259206682149
GTF2H4 0.0592055618338367 4.21702091519387 0.479463802894273 0.488665292297124 0.541955053590506 0.266036729673856
GTF2H5 0.0100295051261201 5.57262278986672 0.0121010416442857 0.912405620002399 0.928632906129073 0.0321559311619034
GTF2IRD1 0.129025874129104 4.75128128900821 1.67524665141036 0.19555725992812 0.240833206993666 0.618283631119318
GTF2IRD2B -0.390677514705052 3.87319318261184 10.5385900464356 0.00116907571701299 0.00214693197433459 -2.66818171599186
GTF2IRD2 -0.566888313917948 5.08580127616058 27.40220153147 1.65243012527111e-07 5.62475586849766e-07 -6.24989632250819
GTF2I 0.245047484191152 7.56893869508051 4.38019133811596 0.0363589157007597 0.0519428022845544 1.28447462413511
GTF3A -0.878377265096503 6.44099626677197 90.5224736171871 1.82887750744297e-21 5.27049245326748e-20 -19.2781488041907
GTF3C1 0.577493460902905 7.04438266193134 54.1117386566067 1.89406340123913e-13 1.63497396379268e-12 11.7864891588882
GTF3C2 -0.139793685273749 5.95376151945537 4.26469828430631 0.0389121589288361 0.0553040404350595 -1.25724313859494
GTF3C3 -0.017849709782197 4.96098357807683 0.0716821819137863 0.788903088828925 0.820457009665095 -0.0859441701920745
GTF3C4 0.633062360219086 4.62643475866483 19.2201014072703 1.16480386090777e-05 2.96555241347656e-05 4.52789439579774
GTF3C5 0.0230880697711172 6.07702362051294 0.0956776274797306 0.757079636995368 0.792171466507057 0.101180804650366
GTF3C6 -0.215948919366947 5.67349419248636 4.49343785258927 0.0340251877212026 0.0488194599247108 -1.31140702936404
GTPBP10 -0.293153724480737 4.1393048692835 12.6332233158521 0.000378951197416835 0.000756024891579194 -3.12146390542799
GTPBP1 0.64368773444814 6.35768611794909 42.8661407305988 5.86164535382916e-11 3.44634934279557e-10 9.46264070194352
GTPBP2 -0.589943027330207 4.99144914657011 46.7882995510121 7.90841665235771e-12 5.28611483640545e-11 -10.2768634064189
GTPBP3 -0.0938633816688857 3.91266532257143 1.08019447275744 0.298654055191694 0.351140054316687 -0.454519628021016
GTPBP4 0.649105478262035 5.39230133733229 40.0283354558318 2.50305470617985e-10 1.33666709918902e-09 8.87397674156928
GTPBP5 0.436967673104261 4.74082896468627 32.8857916040172 9.77349781379929e-09 3.99712720087278e-08 7.39825203093476
GTPBP8 -0.448800089945137 2.88804754182149 21.3599322637972 3.80643615247345e-06 1.04944656246673e-05 -4.97903967067537
GTSE1 -2.0314734800476 2.79535253118881 62.4811973195994 2.690006519027e-15 3.12137127157191e-14 -13.5056545710959
GUCA1B 1.04741844694568 1.35856349458024 23.6434984161631 1.15936947029636e-06 3.46647516314377e-06 5.46011190711911
GUCY1A2 0.758450187999649 2.71065863061576 11.7347110087507 0.000613451095658905 0.00118192265281547 2.92741094355168
GUCY1A3 0.516829955784077 5.30415148274531 4.9633895368319 0.0258894127872406 0.0379689301227579 1.42057164010879
GUCY1B3 -0.0364807056790803 5.2065546419897 0.0263037330529983 0.871160757162391 0.893468997106248 -0.0489205126818739
GUF1 0.41375957904048 5.45999485454166 28.8591217583335 7.78384547030384e-08 2.7904599052468e-07 6.55432421326743
GUK1 -0.532447650288636 7.74545300570462 37.5908745233957 8.72517231892665e-10 4.27057629368226e-09 -8.36951351507374
GULP1 -0.886275329590452 2.90608135367036 12.3026745916859 0.000452309674459345 0.000891043480070049 -3.05010110326529
GUSBL1 2.66061731800088 0.83944895442567 172.451171325236 2.15689040325085e-39 6.98598046044226e-37 36.1557726334041
GUSBL2 0.171765318054184 3.51852412642944 1.05663543278183 0.303983821012476 0.357026062621842 0.447300079574904
GUSBP1 0.179877092393906 3.37219508270688 1.15835722301034 0.281806498617456 0.33362217106885 0.476745095765386
GUSBP3 0.195142816751729 1.97164341556715 1.39829020570446 0.237010055781063 0.285673717424323 0.544129713774219
GUSB -1.45007508144903 5.3442484958307 138.043826978811 7.12860225401221e-32 9.3165828932042e-30 -29.0307433475973
GVIN1 0.672068918624569 0.93729560770643 7.45921405921422 0.00631125558865692 0.0102980393183002 1.987245454353
GXYLT1 0.275579384905766 4.42515057148982 6.77035274022958 0.00926845142689783 0.0146867764379718 1.83307351590669
GXYLT2 -0.95325636437352 1.1629356389012 14.0742645364228 0.000175731881167025 0.000370696488391265 -3.43098152802363
GYG1 -0.316400957298491 6.31059729629194 5.07427153375238 0.0242834737929472 0.035761643240463 -1.44658253367172
GYG2 -0.139380368407847 5.10407646567199 0.236102354815131 0.627035482056492 0.673457442845997 -0.171689843030981
GYPC -0.714501032046719 4.39807754502316 13.9788118843772 0.000184882415734163 0.00038884290118906 -3.41022582522258
GYS1 -0.583943243123998 5.83617781328699 30.6159710838685 3.14494251632967e-08 1.19318814746106e-07 -6.92329106935441
GZF1 0.442554947693743 5.50745284400756 42.6588282033721 6.51696389025157e-11 3.80620325365967e-10 9.4195080238299
GZMA -1.67205159122957 0.283874677552578 14.370637949206 0.000150125094606885 0.000320262569379722 -3.49449381644625
H19 -3.9143111036815 5.44007962013912 69.6289207221919 7.15796311891416e-17 1.02446198375314e-15 -14.9895041529803
H1F0 0.596084719954714 7.9966934506419 19.0327088386655 1.28496842483818e-05 3.24872638073376e-05 4.48828686493742
H1FX -0.460326927941206 7.08903120783345 16.139146405331 5.88548654012019e-05 0.000133997347129051 -3.87290379968459
H2AFJ -0.886660875413993 3.60599692283418 33.4174038872108 7.43555897832733e-09 3.10488770230098e-08 -7.50795410278304
H2AFV -0.365958955458949 8.33550434576389 19.8470631654729 8.38915198046957e-06 2.18246857616581e-05 -4.661052000679
H2AFX -0.935939015255381 6.29577197675411 58.0946468102307 2.49805153867377e-14 2.48620373244492e-13 -12.604463285891
H2AFY2 1.3618690033034 4.87633275467222 24.6940072916777 6.71927795297192e-07 2.0843331713789e-06 5.68103285978404
H2AFY -0.522675354355401 7.49890480229243 49.6511897803943 1.83658677410793e-12 1.37068399106028e-11 -10.8630626595488
H2AFZ -1.20889265093453 7.12349458725235 186.608960513921 1.74805860987067e-42 8.98080180291833e-40 -39.0466848879387
H3F3A -1.25882536202303 7.36684212280834 118.77147034701 1.17517974643245e-27 8.79849399100356e-26 -25.0555916582327
H3F3B 0.176058361148215 9.64705368866211 2.52291783951279 0.112202797949473 0.145797094597 0.836251130428626
H3F3C 1.83531300948539 4.39241735384469 192.344975013568 9.78339822130027e-44 6.0734520874647e-41 40.2165643902452
H6PD -0.235468160670469 6.05169338729433 2.6748300718024 0.101946207184609 0.133576338127121 -0.874270466493258
HAAO -0.142452364159889 1.35206748886816 0.435358672942698 0.509371175581994 0.561948992595048 -0.25030310300717
HABP4 0.72302617197539 6.26336555277865 45.6528207345247 1.41182619220809e-11 9.12572600334419e-11 10.0397325749039
HACE1 0.316697502013949 4.64999489773014 13.3648803231625 0.000256380272185453 0.00052665237491949 3.27847595303958
HACL1 -0.363007033891802 4.37510266712738 11.2746878780008 0.000785710639749917 0.00148935150402468 -2.82700279167525
HADHA 0.209362244406643 8.02132655336251 7.49555890700532 0.00618513323801416 0.0101055269342223 1.99544103606668
HADHB 0.378650532038973 7.64610838602502 14.6524769899428 0.000129264654940237 0.000278472251873133 3.55521807323266
HADH -0.344241493510665 6.08647367507175 17.2170777640743 3.33425540326607e-05 7.89276632558965e-05 -4.10277075479114
HAGHL -0.0759533316947355 3.33450080229126 0.243944244951251 0.621371774696374 0.668289761871167 -0.175035192171108
HAGH 0.29549449336694 5.96379631582036 11.0512149231144 0.000886291010807577 0.00166286988666693 2.77914173136573
HAMP -2.21239926364335 2.70847350407151 37.1888860684088 1.07223132027457e-09 5.16661527838643e-09 -8.28679387611535
HAND2 -2.80655234498795 0.776244577453743 29.9078996751159 4.53063158446395e-08 1.67915124320717e-07 -6.77491018466476
HAP1 0.33571946490391 5.22127194628161 1.32029085766584 0.250539857505901 0.300087895890379 0.522751521582916
HAPLN1 -0.0810958557457448 5.17963007405787 0.057749581019749 0.810088838566535 0.839384769859016 -0.0760389150699591
HAPLN2 0.838245930781608 4.66052235577022 6.19938166246988 0.0127794950848583 0.0197717234962932 1.70395547169264
HAPLN3 -1.01071087173249 2.1544537357511 31.7058212769574 1.79383706291445e-08 7.03881443254211e-08 -7.15250048414827
HAPLN4 0.321512800013059 4.05635966431261 0.837489870923889 0.360115657165217 0.414249781972249 0.382737711486234
HAR1A 2.99334827080322 1.44221231562441 55.6699283518569 8.57195474914818e-14 7.81600696496688e-13 12.1070150622825
HARBI1 -0.304047353609965 2.26283235091879 9.43704944597533 0.00212645325847781 0.0037449204607637 -2.42655740194803
HARS2 0.201705095658788 5.16297876192904 9.12446354060775 0.00252213833161005 0.00438731336866995 2.35780134452742
HARS -0.145525988690205 6.32076199877082 3.55950887295812 0.0592052535989901 0.0813894697703776 -1.08943178081656
HAS2AS -0.418909412155969 0.494464147311935 2.87870752699547 0.0897580396488226 0.119062057757105 -0.924226615780291
HAS2 -1.62680494982687 3.47928376452663 36.2429874131265 1.74185657753934e-09 8.10997535898707e-09 -8.09098046532919
HAS3 -1.0849748582883 1.88174338413166 29.0435560092299 7.07691124330036e-08 2.55238200469455e-07 -6.5930543259872
HAT1 -0.581793793794358 5.47330305581302 47.5283056445791 5.42154333543014e-12 3.73615051593773e-11 -10.4275756359418
HAUS1 -1.28592527203008 4.09998093272066 103.344039594378 2.81720843612757e-24 1.24921394315074e-22 -21.9033631770198
HAUS2 -0.406798637757074 5.08523999232979 32.3973968625106 1.25654686385188e-08 5.03802253082055e-08 -7.29773989460107
HAUS3 -0.00186878140360502 4.24442370083892 0.000600652662171797 0.980447230090582 0.984521071455234 -0.00677498433154873
HAUS4 0.0384190540408132 4.96482414003906 0.111443319610174 0.738506882531438 0.775788905227095 0.110256435657727
HAUS5 -0.390752624166885 4.0083126459589 9.49159796837057 0.00206414964440949 0.00364337940434273 -2.43849560102467
HAUS6 0.0437012106038665 5.27435649933845 0.183914687398556 0.668030382470062 0.712301200058788 0.147336323971491
HAUS7 -0.255051757494632 4.4556232047691 7.0923959464609 0.00774116869093118 0.012425735006053 -1.90567791248341
HAUS8 -1.03379322468496 2.39363320561184 51.055765164107 8.97788257702719e-13 6.96674336016292e-12 -11.1569701876451
HAVCR2 -0.921887407100695 5.54977590411552 18.2301352666713 1.9575690851169e-05 4.79622131214548e-05 -4.319100785451
HAX1 -0.656937352012972 6.23093517944333 68.1067288808692 1.54881232540674e-16 2.13862417388647e-15 -14.6698655284476
HBA1 1.18114600832623 5.89671646813492 10.1870311691979 0.00141431841767431 0.00256193679087288 2.59143158954596
HBA2 0.244561842403926 7.72966938490631 0.630609528885344 0.427131822844936 0.481561636667931 0.317348118193445
HBB -0.201073148306541 8.06746498023508 0.359160740676202 0.548972708447608 0.599907905468748 -0.22191541497731
HBEGF -0.618406589267396 4.59344712437349 9.73604967566698 0.0018068879977571 0.00321865426573207 -2.49232567089088
HBP1 -0.737989216319004 6.16211834543355 88.1228185645944 6.15138956345565e-21 1.63659916260582e-19 -18.7860576753741
HBS1L 0.00442402779623243 5.75454607541221 0.00322270655004786 0.954729298399116 0.962741916537965 0.0164901191531093
HBXIP -0.937821826761141 6.12698138283251 84.7160600360736 3.44441252906971e-20 8.11998453648885e-19 -18.0904447978184
HCCS -0.700675186406295 4.12501070767923 70.1730483865089 5.43235975979924e-17 7.9462124373303e-16 -15.0998398285171
HCFC1R1 -0.0501616883771421 5.63286919170179 0.311341675921909 0.576858044078224 0.626429154425763 -0.203128038128294
HCFC1 0.339404223673734 7.02421692879952 12.717474909356 0.000362254563898345 0.000725726872061509 3.13922679565628
HCFC2 0.159582995361507 5.03545241833193 4.99277034321995 0.0254534268647721 0.0373920929657109 1.42722022519027
HCG11 0.991754965003291 2.84661906372627 19.374830693732 1.07413433725063e-05 2.75258470772226e-05 4.56025930722259
HCG18 0.556218769410442 4.62362578835191 29.0678483153653 6.98872508406599e-08 2.52240830977469e-07 6.59818461152619
HCG22 0.590382566677326 1.45665621272621 2.97705205483845 0.0844529640049273 0.112606471336085 0.948436650472294
HCG27 -0.598411252582531 -0.276167433971166 10.2476091896606 0.00136861864046004 0.00248610694028457 -2.60448019404651
HCG4P6 0.532563176888383 -0.156622329041456 4.43642042208972 0.0351799348398849 0.0503647399999466 1.29787340368433
HCG4 0.381345892455185 -0.0921939911305095 1.67067928454216 0.196167574606089 0.241445740938134 0.617180451076973
HCK -0.575454433923609 4.4451101004994 7.16279655859614 0.00744310633373716 0.0119821546479038 -1.9214650794796
HCLS1 -0.498794513043026 6.16165375963631 4.95936299333843 0.0259497648783874 0.0380462061526367 -1.41968864320672
HCN1 3.14239206800452 3.31033755533777 28.2816624934979 1.04884887311946e-07 3.68556588693557e-07 6.43349582050364
HCN2 1.11994848159549 5.88233422503373 29.4240458233237 5.81516196326754e-08 2.12301147000056e-07 6.67304765946354
HCN3 0.828707530635697 3.56622553808997 20.8185734089672 5.0490929163506e-06 1.36551888474692e-05 4.86470228931065
HCN4 1.13909647499917 1.36589954069294 9.0095987171174 0.00268565378340085 0.00464695688022456 2.33283135738285
HCP5 -1.13418638103901 3.64174268208774 23.5370760319696 1.2252969550349e-06 3.64676375011287e-06 -5.43809237086382
HCST -0.864807574185794 2.57349311682984 14.7996616258373 0.000119556952265504 0.000259208240949322 -3.58635119515514
HDAC10 -0.161066469973648 4.34159221788332 2.05790550012372 0.151418174255118 0.191330623206429 -0.718215513897449
HDAC11 1.2936345679974 6.16912464614749 80.5554998594493 2.82653629047809e-19 5.86525963674554e-18 17.2317127582611
HDAC1 -0.785445776726735 5.86667833025944 38.1660953822209 6.49715898654586e-10 3.23641496959367e-09 -8.48993579872526
HDAC2 -0.441505875156157 6.52178521460462 18.6797969720635 1.54612027979686e-05 3.85662917272617e-05 -4.41379211793488
HDAC3 -0.775944662302847 5.6098030049766 139.624222702281 3.21653525098449e-32 4.43732950966833e-30 -29.3528783200062
HDAC4 1.37530610350013 6.01480270479738 90.735491506348 1.64220990859523e-21 4.75092920935152e-20 19.3232214406852
HDAC5 0.846793528691036 6.83859569475183 77.4764071810663 1.34317337220798e-18 2.54604835528329e-17 16.5941333523582
HDAC6 0.216500182503563 6.4330745772359 5.67447147886634 0.0172135247985646 0.0260422731492499 1.584321110231
HDAC7 -0.352975093019228 5.77902830606268 10.4064608757442 0.00125575179892395 0.00229423004931551 -2.63936303624337
HDAC8 -0.103008411584114 3.84133273647903 1.43906878521001 0.230290090679747 0.278633430326259 -0.554966778309688
HDAC9 -0.252366908665059 4.89500248497071 2.30612188421395 0.128865207689911 0.165357224129876 -0.781576826869375
HDDC2 0.0343340766732321 5.93589284961774 0.0978550806183307 0.754418964106623 0.789886728476779 0.102435183044407
HDDC3 -0.0568325513236673 3.61158144517616 0.224569166791639 0.635580280831857 0.68145585809685 -0.166562270725626
HDGFRP2 0.522010951736338 6.62388216350198 41.4980726766094 1.179871915393e-10 6.60612990133043e-10 9.18005289069966
HDGFRP3 0.349915185704586 6.15453560267653 14.4475587718366 0.000144116533280859 0.000308238907457869 3.51111254333408
HDGF -0.182689162488858 7.68689176411022 3.92686114346208 0.0475205627798298 0.066448509137183 -1.17751475860023
HDHD1A -0.149513779520134 4.38444969305276 2.34906018325518 0.125358563352574 0.161288189584629 -0.79239743289631
HDHD2 0.206966290837219 6.41963400766371 9.34196973604983 0.0022396467238594 0.00393171869197375 2.40541756278648
HDHD3 -1.11336793811481 2.7940547570324 28.5299845957483 9.22586153715239e-08 3.27276454861985e-07 -6.48508523786747
HDLBP -0.178111307472779 8.45250366533624 5.10883445311907 0.0238043068847237 0.0350870961887118 -1.45485257254841
HDX 0.0141374298928915 2.00500313847659 0.0139918903805949 0.90584000300573 0.922937167802938 0.0348278640935906
HEATR1 -0.00710173434258628 5.25266917855847 0.00659080620215491 0.935295798290407 0.947184074138714 -0.0235656127451233
HEATR2 -0.844366217742949 5.30287334068428 51.6308276623995 6.69815479914679e-13 5.32244311213269e-12 -11.2738889717344
HEATR3 -0.480453814280509 3.76312104998149 24.8384360484213 6.23419099225386e-07 1.94316342246005e-06 -5.71149067315829
HEATR5A 0.792995100473277 6.28376771866494 29.6629435301952 5.14082141229966e-08 1.89025415157583e-07 6.72347979942128
HEATR5B 0.661334255527023 5.64611409268822 73.282357095768 1.12367863293501e-17 1.86433050691522e-16 15.729477093803
HEATR6 0.351682336873813 4.88397323686734 19.1400343902136 1.21470059043425e-05 3.0810051237453e-05 4.51130757944597
HEATR7A 0.536623971864566 4.75208629644811 27.8699882763712 1.29746732921794e-07 4.50395287465474e-07 6.346406162203
HEBP1 -0.528561307429047 4.752394750016 9.20596113830106 0.00241228310819558 0.00420899473345895 -2.37582161766636
HEBP2 -1.14440646274224 4.09440985141107 87.9892056826347 6.58126381620273e-21 1.74163853636953e-19 -18.7590419744427
HECA 0.629358038371477 5.54771152925678 60.7322652236551 6.53895623011901e-15 7.19705334610554e-14 13.1428452782166
HECTD1 0.808109804189838 7.07070294576256 123.394093828299 1.143286007802e-28 1.00791823847586e-26 25.9965746960839
HECTD2 0.583642186258375 4.29411943659124 25.1604991770287 5.27516761965424e-07 1.66091974567262e-06 5.77965135180723
HECTD3 -0.146319904368705 5.48837435865426 3.68383970995582 0.0549421862662594 0.0759424467187122 -1.11951541484281
HECW1 2.51252849212472 3.91063666714013 41.6415806975133 1.09636512924266e-10 6.17104044600922e-10 9.20964160713916
HECW2 1.15501555647843 3.90766569938632 42.7936170261573 6.08303205925835e-11 3.56815333271221e-10 9.4475564911457
HEG1 0.338927130531645 6.61518540132768 6.19356168924094 0.0128215883199562 0.0198327288599489 1.70261752546788
HELLS -1.14420010732333 1.3845384087585 23.6104322693845 1.17946339350595e-06 3.52019733570615e-06 -5.45343299009969
HELQ -0.239291531728928 3.50280553002641 10.5323784999453 0.00117301150254284 0.00215336352592235 -2.66688264738268
HELZ 0.670585631350569 6.15916311706653 59.4952952570116 1.22586838822192e-14 1.28259923568247e-13 12.8919090232204
HEMK1 -0.460591278921266 4.10432782257891 21.0802843951033 4.40436460564812e-06 1.20184300841669e-05 -4.92015225864876
HEPACAM 0.323712011671578 7.47422462743533 3.89677088187034 0.0483790103152089 0.0675347957168835 1.17047240947679
HEPH 0.121502124113186 5.0663974950255 0.276489158680448 0.599011634335035 0.647278382648513 0.188908897003751
HEPN1 0.124648270768025 7.10568090709574 0.503061542901293 0.478157986830947 0.532004767813776 0.274084475550938
HERC1 1.35320494851578 6.83743004135667 114.579917999846 9.72661603307891e-27 6.14054458800181e-25 24.2117931107683
HERC2 1.20223850347771 6.95758145015741 131.753813080885 1.69373528455876e-30 1.91173954580614e-28 27.718571276037
HERC3 0.677485339766912 4.95545998129678 36.4300732866994 1.58242680488633e-09 7.42101887503981e-09 8.12953646380049
HERC4 0.482035932110523 5.09990418994023 34.9697007018279 3.34875954933398e-09 1.49112876645329e-08 7.82648485141927
HERC5 -0.798792566912473 3.98287965209041 12.9354123813835 0.000322424200990239 0.000652601300170298 -3.18535206530723
HERC6 -0.228240268127201 4.84421448769998 1.11998648637049 0.289921363794766 0.34192499004023 -0.466069157056695
HERPUD1 -0.411580417180325 6.74016758621694 16.9173293473018 3.90435116278272e-05 9.12771504382548e-05 -4.03963792652432
HERPUD2 -0.130550809559815 5.42755656206583 2.79096171819798 0.0947973194742359 0.125089475055056 -0.902779230017238
HES1 -0.620773010466726 4.45575829758197 10.7282125111976 0.00105514323426728 0.00195286696240351 -2.70932734169014
HES4 -0.138143306123576 2.98767163458517 0.322108856869022 0.570343046967564 0.620258471297061 -0.207427295556448
HES5 1.39230595512112 3.65920575998087 13.2474250775932 0.000272954554475368 0.000558006299002265 3.25336089854184
HES6 0.939238971189399 8.22341552631634 14.2922643915384 0.00015650672332779 0.000332828100322687 3.47778001381193
HESX1 -0.61729266390429 0.222282924392404 10.8014525792464 0.0010142048326423 0.00188177307615662 -2.72543274951394
HEXA -0.667473749997196 6.31889510128395 51.2189409960878 8.26176069355104e-13 6.45474423561704e-12 -11.1901209616487
HEXB -1.28179518456698 5.85383467550384 115.522076946362 6.04819750427188e-27 3.98726082372331e-25 -24.3993253543555
HEXDC 0.64277841744945 4.49243295370724 23.9373330017814 9.95229540427019e-07 3.01319344093114e-06 5.52097298660336
HEXIM1 0.395417621796272 5.8368720733491 24.0785340173032 9.24855554642741e-07 2.81384988944705e-06 5.55069907460692
HEXIM2 0.629681667321016 3.32977211837156 19.9455189368529 7.96804827075197e-06 2.08127544154862e-05 4.68167044029356
HEY1 0.139155969101852 7.62761025673231 0.786978590768854 0.375015299738135 0.429037314812138 0.367504934127034
HEY2 1.01371074585658 5.03177116305796 23.5770732280231 1.2000892642009e-06 3.57602598946583e-06 5.44659933354486
HEYL -0.845466340550175 3.912907634111 23.6528817230669 1.15373013080176e-06 3.45238506101938e-06 -5.46188077131442
HFE -1.45029524941299 1.79538304465703 47.2794092796216 6.15554548470868e-12 4.19348295275147e-11 -10.3774251181267
HFM1 0.98713227089878 1.80732682991599 10.0908348268631 0.0014900858401504 0.0026897006218077 2.57029605662678
HGFAC -0.12872545840301 0.0457806157935335 0.184878605107144 0.667213738586847 0.711583213400532 -0.147774305688604
HGF -0.834092408972161 2.18296501650805 7.76715036904162 0.00532049184466992 0.00877463006350864 -2.0567711842369
HGSNAT -0.144297058286816 6.14742486770901 3.03301862838637 0.0815860994986689 0.109164912117707 -0.961916930517554
HGS 0.317265442367096 7.10176436766611 20.5573517505647 5.78711106787315e-06 1.54492327181942e-05 4.81109308481707
HHATL 1.48020992600749 4.4900999013241 21.4682891563762 3.597285149872e-06 9.95837076327441e-06 5.00181170840334
HHAT 0.151117201184639 2.56700591658993 0.626980673017556 0.428464990566313 0.48284546512726 0.31619184312265
HHEX -0.635935005795646 2.61184427803848 11.6525138480451 0.000641158339163504 0.00123180117281716 -2.909459386747
HHIPL1 1.22094628211579 3.73264635959539 53.6361990950863 2.4127261737826e-13 2.05647638805417e-12 11.6868762725864
HHIP -0.0870211544015969 2.09132342913375 0.0578834084107029 0.809873126429473 0.83921962099546 -0.0761243708697383
HHLA3 -0.541124048312063 3.61732757938567 18.4198947804235 1.77198226888862e-05 4.37388400002843e-05 -4.35913273908887
HIAT1 -0.273358100779016 5.70031995131608 12.263439538166 0.000461919319913141 0.000908532798334771 -3.04165938989839
HIATL1 -0.26030354675214 6.09493773695755 13.4683010546295 0.000242627908794638 0.00050054184618268 -3.3005596088809
HIBADH -0.0467854250525873 5.90347577564815 0.0877071621254402 0.767112514675795 0.801200074636983 -0.0962590189211122
HIBCH 0.144089655352186 4.88441958285042 2.71851327515196 0.099190365339358 0.130274793123333 0.885139607821275
HIC1 -1.09667499710983 1.81414305706417 30.3445837912258 3.61715562458588e-08 1.35987892128956e-07 -6.86649975792147
HIC2 0.650020738892012 3.17912075204462 20.0907476287557 7.38530945193117e-06 1.93926199373145e-05 4.71236351389936
HIF1AN 0.564300837358356 5.74261369277476 56.1370760146928 6.75904366783561e-14 6.2860793762224e-13 12.2016201393163
HIF1A -0.252071618394239 8.12524254122845 4.00954395421493 0.0452433870115379 0.0635326317704904 -1.19700315411337
HIF3A 0.664395738357353 4.90547661876927 3.60614505550316 0.0575664127390037 0.079319521261298 1.10061991567455
HIGD1A -0.54561865122921 7.36424957934641 29.7144817068943 5.00594553978577e-08 1.84247980724477e-07 -6.73459726311625
HIGD1B -0.896982166069338 2.08750161889343 27.9188975689181 1.26508165660744e-07 4.39973193319193e-07 -6.3565737833961
HIGD2A -0.305257906043926 5.4908955448536 11.0415939462154 0.00089090230709108 0.00167110077720634 -2.77699735880506
HINFP -0.0369244285127516 4.51978132294421 0.155712217793877 0.693135253656869 0.734862459562633 -0.133793937980571
HINT1 -0.848641166170808 7.48103521855517 113.863792883784 1.39574132772277e-26 8.62869296337826e-25 -24.0640549843291
HINT2 -0.357811921573195 4.60167838368004 12.0440688984804 0.000519574332568438 0.00101138463299414 -2.99508364933562
HINT3 0.53527505790696 6.12624073954868 41.5280797625225 1.16189994305872e-10 6.51039761249791e-10 9.18639248675584
HIP1R 1.86650393994965 7.71020445131409 54.1675304764022 1.84104028148168e-13 1.59197093173509e-12 11.7980648664365
HIP1 0.665216435270602 7.27628061742353 13.7791687332187 0.00020560339024814 0.000429332152951231 3.36720658571948
HIPK1 0.495068032897495 7.17579287741995 17.3327626429559 3.13731014159943e-05 7.45380063780736e-05 4.12762222723257
HIPK2 1.64691273133513 9.33218113622091 102.32580996178 4.71015217461925e-24 2.04596376821143e-22 21.6891020614377
HIPK3 0.625606536113641 5.26790156839228 16.3200765074524 5.34941901263769e-05 0.000122409758668851 3.9121839582763
HIPK4 2.3335431938093 0.356878398771731 21.5735269782413 3.40519685898878e-06 9.4847687422086e-06 5.02297325362161
HIRA 0.645694525037239 6.02783430530158 49.0346005829832 2.51486891779241e-12 1.83133098759478e-11 10.7372331559194
HIRIP3 0.715442684060472 5.31303469737594 46.094696482217 1.12673050604488e-11 7.37478086756891e-11 10.1322508796779
HIST1H1C -0.931321267500897 3.58142523102966 18.6084289035406 1.60509300188677e-05 3.99103481894375e-05 -4.3989144832886
HIST1H2AC -0.947252703933285 4.98093897714942 24.0264143015804 9.50231205980033e-07 2.88725207356242e-06 -5.53951529808042
HIST1H2AE -0.903431249885742 0.131647225098785 11.6066896116522 0.000657150174024124 0.00126057428129077 -2.89943155775891
HIST1H2BC -0.74750014698638 0.0810814396167059 10.6945842700035 0.00107449616449698 0.00198547914607969 -2.70213467006576
HIST1H2BD -0.0225364588819363 2.37507764995187 0.0116546842972696 0.914029910388362 0.929851349344964 -0.0315864743699707
HIST1H2BK -1.36318600582532 3.85430581951322 57.3593310078509 3.63036892822377e-14 3.53060487347297e-13 -12.4521508836469
HIST1H3E -1.15131173614757 0.448548825939531 18.5848401609984 1.62507747065086e-05 4.03601087435026e-05 -4.39404767230035
HIST1H4H -1.23680513931933 1.05593366718098 37.4970447607447 9.1551594222556e-10 4.4605206092932e-09 -8.35061444968511
HIST1H4J -1.89891467696652 0.986021091358514 54.2389215955697 1.77535249386412e-13 1.53963776519683e-12 -11.8125814448005
HIST2H2BE -0.478846917811662 5.15487164331286 9.49567335792182 0.00205956984754237 0.00363572644058456 -2.43940880141653
HIST2H2BF -0.0780818248424691 1.52186921965972 0.225633638292038 0.634780492232136 0.680696311628515 -0.167046602625492
HIST2H4A -0.642234701111057 3.6974224430707 12.854210497106 0.000336720740936799 0.000678771792614986 -3.16827621374122
HIST3H2A 0.106932522205728 2.58695416849902 0.158885517141158 0.690184673321673 0.732307466729782 0.135306537701179
HIVEP1 0.860157566721021 4.74526954618856 64.3590645260043 1.03690246156479e-15 1.2820589024775e-14 13.8920920212811
HIVEP2 1.03603754256127 5.95173577978007 40.4656682002396 2.00101351301811e-10 1.08332486665904e-09 8.96524128793552
HIVEP3 -0.294078847803369 3.56249214819891 3.23476049748183 0.0720908435217502 0.097519654769435 -1.01090784483835
HJURP -2.30414714068366 2.91179313458329 63.4485248143578 1.64612632541489e-15 1.98267066470141e-14 -13.7027494191186
HK1 0.23027438619706 7.11769202454663 2.60980962374205 0.10620451141541 0.138668040976093 0.858023619871458
HK2 -1.16347173478757 5.64544949070068 35.4602278180882 2.60311901795502e-09 1.1788410409882e-08 -7.92854475273012
HK3 -1.67952550074484 1.86818183315792 27.2425931976776 1.7946129577974e-07 6.07404326629338e-07 -6.21652211886399
HKDC1 0.231131199797409 2.06046210749233 0.667802236945704 0.413818898158302 0.468146375372858 0.329618334794549
HKR1 -0.173343683784471 5.05098235056024 4.14633817459725 0.0417246635759456 0.0589806226392803 -1.2292906470542
HLA-A -0.761425547906587 9.14450364007306 18.1763802086949 2.01360703958618e-05 4.92703749101569e-05 -4.30741413306114
HLA-B -0.927262339597762 9.45511811948174 18.5970835075399 1.61467386297694e-05 4.01284835437756e-05 -4.39654725195353
HLA-C -0.830518271121111 9.36684673426248 17.7671944805157 2.49650940409445e-05 6.01479521533041e-05 -4.22077915441989
HLA-DMA -1.0814822128263 5.91967276008813 21.3572372797405 3.8117906942589e-06 1.05053402800154e-05 -4.97858987573403
HLA-DMB -1.51981264762138 6.26965246596895 40.4156323210389 2.05291966290981e-10 1.10900834146821e-09 -8.95506518726834
HLA-DOA -0.846269590254413 5.2912766501358 7.47993937240909 0.00623901724740773 0.0101890954695964 -1.99186436849595
HLA-DOB -0.486312169022054 0.249881082544729 1.86764197882079 0.171745391099194 0.214559331040323 -0.668452593547049
HLA-DPA1 -1.22739866106156 8.0034520643235 19.7487477080281 8.83195460247896e-06 2.28966924695204e-05 -4.64022724892567
HLA-DPB1 -1.11474328073476 7.16845450652216 15.65912818576 7.58456126330748e-05 0.000169418857964045 -3.77103825012161
HLA-DQA1 -1.44437106765358 5.60421340096982 17.2045781973865 3.35626545824579e-05 7.9385615276082e-05 -4.10025818488003
HLA-DQA2 -0.87151143024023 3.4010664360457 4.1903181107896 0.0406554678488286 0.0576058787902708 -1.23953319373139
HLA-DQB1 -1.17116089454777 5.65311354474244 13.3366104169413 0.000260274383602929 0.000533915467616693 -3.27252749737908
HLA-DQB2 -1.0877888017558 0.951927321065794 6.00791063263881 0.0142418812865664 0.0218347179757721 -1.66085241319338
HLA-DRA -1.58275848468839 9.2022716002651 32.6293414192675 1.11518447695038e-08 4.5100796748327e-08 -7.34581578583057
HLA-DRB1 -1.14055294773462 7.20281801090274 15.7127044590012 7.37273053083924e-05 0.00016508630229734 -3.78228895995023
HLA-DRB5 -1.21634230263465 5.75003326523728 13.3766279872931 0.000254779380351285 0.00052365264006812 -3.28095670256817
HLA-DRB6 -0.0165955892452379 3.20436845514449 0.00205955212291542 0.963802598052935 0.970249655972343 -0.013116502578506
HLA-E -0.29819309026583 8.13698561305656 3.24308027830321 0.0717256695756022 0.0970697384873192 -1.01291614039408
HLA-F -0.4243575559909 5.02004014808187 4.050188726057 0.0441664070055495 0.0621377536863441 -1.20664445077945
HLA-G 1.13175948158178 0.878394341014861 10.5174151692858 0.00118254776815707 0.00216953320992146 2.66363369756277
HLA-L -0.121081550179967 0.895294163649524 0.388569116856871 0.533052495100916 0.584740768996359 -0.233036625449698
HLCS -0.232757592595105 4.70684399268092 6.06388167257813 0.0137974092926385 0.0212034658123797 -1.67359314566699
HLF 2.22762935817993 5.62951185291998 82.2855520031289 1.17779926246718e-19 2.56550163910797e-18 17.5908277035362
HLTF 0.279106715543772 6.27032602426899 16.9457111387215 3.8464118820365e-05 9.0035649065926e-05 4.04558550025876
HLX -0.468759803481686 2.72216829327744 4.17302573963451 0.0410723884414918 0.0581523819623478 -1.23543249156465
HM13 -0.61624641022168 6.89505252552101 37.3125256884909 1.00636165065607e-09 4.86969218354167e-09 -8.31249848995873
HMBOX1 1.15005341204952 2.98839449405725 39.336948318908 3.56628690171401e-10 1.8558892262884e-09 8.73144794937114
HMBS -0.47885268334067 4.3797965645883 20.1459389011304 7.17524291068925e-06 1.88809509230588e-05 -4.72397613661436
HMCN1 0.336058739669393 2.35276014920159 1.78144555064171 0.181971921292341 0.225914478404682 0.646055935127593
HMG20A 0.422757949846121 6.18529145498783 25.7476658207661 3.89097318935767e-07 1.25344020644843e-06 5.90189637860156
HMG20B -0.534633723976706 6.02823577473754 21.4953754506855 3.54682982205681e-06 9.83331178243847e-06 -5.00730019054946
HMGA1 -0.995416816532518 6.4659411275613 55.4819957966345 9.43189332759178e-14 8.51671385986605e-13 -12.0697279437101
HMGA2 -2.74917713089691 0.505432816775676 15.2499847434466 9.41775166414877e-05 0.000207535988824364 -3.68290658139731
HMGB1 -0.397997975467389 8.53100914104782 19.362795717008 1.08092512560467e-05 2.76903429270701e-05 -4.55767166576356
HMGB2 -1.39671164048559 6.31314515170539 88.9924116773865 3.96329894169004e-21 1.07950988907203e-19 -18.9667733748677
HMGB3 -0.203099495011282 5.60916915648891 2.22527528540525 0.135768456244028 0.173379123131891 -0.761003197831354
HMGCLL1 2.41078103049189 2.5549887636157 38.2250001800465 6.3039563281623e-10 3.14648728084724e-09 8.50217401947633
HMGCL -0.51506339863771 4.98989380118138 20.8860887897739 4.87421617301901e-06 1.32182283876611e-05 -4.87882674855849
HMGCR 0.455519121365976 6.66935801180852 8.1761621263978 0.00424444673599632 0.00710751362101819 2.14828229934383
HMGCS1 0.541556235375491 7.43946386008023 8.50899685037382 0.00353394826832258 0.00600231363996102 2.22168131505153
HMGN1 -0.507218774368345 6.72588189325686 18.9669158499196 1.33004801954051e-05 3.35586544337578e-05 -4.47419546094552
HMGN2 -1.3480085162672 7.97575742466962 105.080674557219 1.17263031354313e-24 5.54635525126321e-23 -22.2559923167412
HMGN3 -0.138916524230113 6.03964298399401 1.64176393619172 0.200083620787931 0.245616368634703 -0.609742693838501
HMGN4 -0.66591627015918 6.20265067681531 79.7282442309125 4.29615165512513e-19 8.58020958575193e-18 -17.0665021036637
HMGN5 1.6573465499583 4.46069968827267 92.7209754569695 6.02120236334925e-22 1.86507056157049e-20 19.7293047327985
HMGXB3 -0.298743349167055 5.58986811603899 15.8343913736727 6.91344461430209e-05 0.00015582966915051 -3.80734985140261
HMGXB4 -0.124377247419866 4.92199213258384 1.93685035641198 0.164010925942343 0.205690133469273 -0.686786540014655
HMHA1 0.0868475543223124 5.37916408815048 0.258153295151885 0.611391713649814 0.658983226627258 0.181125639542459
HMMR -2.06091203125315 2.53676869519095 65.897024129846 4.75108479260174e-16 6.14597366349922e-15 -14.2114093050984
HMOX1 -1.50466593430957 6.24388648433393 39.0802663804374 4.06734439430883e-10 2.09977006690254e-09 -8.67782825961974
HMOX2 0.317143600482632 5.86507324814617 10.4813338859534 0.001205866626766 0.00220877881389066 2.65584777200376
HMP19 2.35286176101038 7.60893288359279 35.1559327554189 3.04332834529661e-09 1.363685684709e-08 7.86528571848217
HMX1 0.558317756198648 2.90864777794253 1.98968923210327 0.158373376660043 0.199307791102119 0.700475724046513
HN1L -1.00644334161398 5.51246423072733 63.9914769850704 1.24958635255851e-15 1.52228839466633e-14 -13.8175030635001
HN1 -0.669038941834507 6.63917626264815 24.0794383102411 9.24421329766488e-07 2.81310322552919e-06 -5.55081433130611
HNF1A 0.438256090843493 1.1117003237002 10.5761296363808 0.00114557245613365 0.00210662602122133 2.676412555676
HNF4G -0.949769145606824 1.83099833266915 21.7002805671989 3.1874465993629e-06 8.91826608148505e-06 -5.04971957437295
HNMT -0.28223526776404 6.40983897265356 3.6485499153369 0.0561180508336615 0.0774671397545375 -1.11088247877902
HNRNPA0 -0.0688437233016511 7.69976437017499 0.691828638483145 0.405543088601034 0.45969160659364 -0.337533425863231
HNRNPA1L2 0.598255719759365 6.80650096956927 29.7998763105 4.79022544049155e-08 1.76876254864643e-07 6.75233046597909
HNRNPA1 0.251311308226158 8.30028607329881 4.22398233148013 0.0398565134510821 0.0565540209554271 1.24753651157543
HNRNPA2B1 -0.0808543880030644 9.71222677939116 0.607328680209093 0.435795385728569 0.489957399031841 -0.309841679501493
HNRNPA3P1 2.27703801529424 1.71955534287985 197.945479144983 5.86388770738557e-45 4.85367016401876e-42 41.3139297399146
HNRNPA3 0.0742045502916373 8.07696852677499 0.685066541329746 0.407847519301816 0.462022520535109 0.335336854950898
HNRNPAB -0.590462963410515 6.70389364606383 34.1174883931668 5.18828746726179e-09 2.22831637286634e-08 -7.65202314867076
HNRNPC -0.140731972659963 8.98398046980776 3.46381039050631 0.0627256114712239 0.0857874876609091 -1.06657605056724
HNRNPD -0.229741946979323 7.38310730126135 6.33419307633611 0.0118431985923005 0.0184573029107411 -1.73383176032847
HNRNPF -0.303246942250608 6.8824651379798 11.2127139174046 0.000812388250130851 0.00153464847707614 -2.8139910872547
HNRNPH1 -0.373043680709269 7.77482162938669 17.1461580813043 3.46108760378943e-05 8.15929496975612e-05 -4.08834736624281
HNRNPH2 0.254069780708355 7.21373574405724 21.1400330679137 4.26915808308617e-06 1.16687188185472e-05 4.93297682523826
HNRNPH3 0.681753922750718 7.45513850612153 42.3505161745526 7.62961956345303e-11 4.39913706950026e-10 9.35663250594762
HNRNPK 0.0692157157141564 9.30032492402757 1.38991371786956 0.23841967115243 0.287233337147251 0.541765156007477
HNRNPL -0.189637742022672 7.7608495362745 8.60240089672546 0.00335720132289291 0.00572037311411042 -2.24257564321492
HNRNPM -0.0265998430198465 7.52655534931538 0.0935062998653109 0.759766067069887 0.794540048222472 -0.0998842076023681
HNRNPR -0.0940444283564748 7.44058142292983 1.31830204216254 0.250897008495185 0.300467368344165 -0.522202686781321
HNRNPUL1 0.0801985551483523 8.02960529532883 0.628448617417376 0.42792494282585 0.482346324947976 0.316641026066626
HNRNPUL2 0.931333314679458 7.61149461149521 88.2821014610324 5.67546793619237e-21 1.51539062332133e-19 18.8194754043325
HNRNPU 0.228447577874128 8.95728698142941 8.17275882950265 0.00425241784746965 0.0071179388281598 2.14764574865963
HNRPDL 0.0965776084446681 8.06825263267802 1.46060688441456 0.226833583785626 0.27496489828509 0.560722744184632
HNRPLL -0.523340019803489 5.18673467801062 90.3211461599775 2.02476982768128e-21 5.77912752157535e-20 -19.2381377223349
HOMER1 0.513532465888928 4.17915399705887 6.93227625385137 0.00846538808145122 0.0134994987718658 1.86968235629418
HOMER2 0.00379955486532722 2.27811725742936 0.00042779588227404 0.983498349013322 0.986865571185714 0.00574200200958322
HOMER3 -0.206774099680595 5.65157437558421 2.35502667958346 0.124879748714831 0.160755432530004 -0.793834341713612
HOMEZ 0.446596531256916 3.70234615707695 21.322190758058 3.88211521507848e-06 1.06872939004904e-05 4.97113224735081
HOOK1 2.38497470176954 1.89140803083883 28.0129988033434 1.20503273674929e-07 4.20463296131795e-07 6.37627190945739
HOOK2 0.0542398249926852 3.88667449140942 0.180946359744553 0.670561212254178 0.714590623086688 0.145942686941901
HOOK3 0.504542089145972 6.29549431882427 41.6268460882288 1.10465924269685e-10 6.21303884755297e-10 9.20669593091527
HOPX -1.6161948448123 6.89631837139054 38.0664622428802 6.83753677269967e-10 3.39801402189634e-09 -8.46877483334818
HOTAIR -3.84904307312193 0.163176112402835 16.2243087791066 5.62674561813841e-05 0.000128420470227703 -3.89136574419275
HOXA10 -1.54325937815128 2.90971669104392 6.33781097713131 0.0118190654546666 0.0184235463704831 -1.73462676822779
HOXA11 -0.379271958030052 0.799835441557362 0.268478613853233 0.60435416146133 0.652436247490208 -0.185461918803314
HOXA13 -0.548916955175429 0.474900726722622 0.710083865991095 0.39941597182643 0.45374750775768 -0.343185747344392
HOXA2 -2.02477386870045 0.974217716445158 5.27323235029925 0.0216557650790264 0.0321684191338399 -1.49257028129012
HOXA3 -2.13244915828631 1.19830941626998 6.75420546234589 0.00935269837857835 0.0148129959755968 -1.82935709515325
HOXA4 -2.26979091403827 1.78922727320826 11.0820812269002 0.000871659143944518 0.00163784500576538 -2.78572719923357
HOXA5 -2.03997914855933 1.27557482219253 7.86371912910971 0.00504365422120507 0.00834763433034151 -2.07843658353964
HOXA7 -2.21701428659185 3.16492922167703 10.3511851817369 0.00129391583539209 0.00235845999896095 -2.62737148527702
HOXA9 -0.595036317244971 1.02175682689098 0.452088139668689 0.501344994595793 0.554161219265725 -0.256363869835282
HOXB13 -3.36268370107122 -0.0960692456534753 17.6802788361304 2.61321944420877e-05 6.28176129384744e-05 -4.20191857076058
HOXB2 -2.97670246613317 1.34271566278831 50.2295951401983 1.36769486007905e-12 1.04018814294628e-11 -10.9828881010345
HOXB3 -2.57880439687389 1.95358905524772 24.4087918164947 7.79123182602209e-07 2.39195472853705e-06 -5.62124704430428
HOXB4 -2.86570435352371 0.465288699286674 30.9102556142001 2.70239940188563e-08 1.03450793136418e-07 -6.98526617533706
HOXB7 -2.63500184879431 1.0744960171335 57.2637647746349 3.8111245281839e-14 3.69674116832109e-13 -12.4321809560012
HOXC10 -3.40396237013403 1.86012138478174 18.7745761019601 1.47115244754559e-05 3.68629335956638e-05 -4.43341010607537
HOXC4 -1.84578708865204 1.46275161216414 37.0717191770057 1.13863215542344e-09 5.46008383767425e-09 -8.26280068880446
HOXC6 -2.58108616021435 0.423664537492806 16.0827476134409 6.06339146980196e-05 0.000137732077311449 -3.86096490232121
HOXD10 -3.40852537977474 1.20501083244281 24.4187087406079 7.75122889843226e-07 2.38212787454089e-06 -5.62303492895027
HOXD11 -3.96671409308579 0.722203083566724 23.5146069666028 1.23969002405455e-06 3.68750067387906e-06 -5.43326789164783
HOXD13 -4.14346206314192 1.11383791405901 22.5180121668019 2.0818235486204e-06 5.97056574608189e-06 -5.22398451497442
HOXD1 0.978834681199417 0.380642300789771 7.25804547518095 0.00705840688647944 0.0114134148254458 1.9425843978283
HOXD3 -1.98518041077224 0.959728607012922 19.0211902443579 1.29274836105771e-05 3.26728716393534e-05 -4.48581269343036
HOXD4 -1.59921202238427 -0.165666105968177 11.067379999067 0.000878597411924171 0.0016498894429365 -2.7825451563505
HOXD8 -1.19849030794231 2.26007048501628 6.49928228576962 0.0107918047524367 0.0169249577901637 -1.77147240574603
HOXD9 -2.55624329286123 1.47418329731343 21.6542518251199 3.2648551437179e-06 9.11772760754507e-06 -5.04011338650422
HP1BP3 -0.060209104635062 7.99190568214672 0.432269343559142 0.51087751177347 0.563485641687365 -0.249117145838626
HPCAL1 -0.00258324537221745 5.57309598777539 0.000256962622188439 0.987210415373116 0.989619096448009 -0.00453193281913875
HPCAL4 1.4890310863329 6.57838083508832 15.7958902293413 7.05555984235997e-05 0.00015869683890598 3.79943172390276
HPCA 1.08448799239814 5.16481550852236 6.12617378063086 0.0133194823340496 0.0205325367092607 1.68755739204308
HPD -2.12532785104785 0.276346546764418 16.7358031292487 4.29625326979054e-05 9.99217568944885e-05 -4.00033993849627
HPGDS -0.348756242565148 2.92232138555322 2.18736788891798 0.139146920831871 0.177298381379804 -0.751295229210296
HPGD -0.286808793370946 0.103440074918643 1.7986214771062 0.179879240956533 0.22365190778698 -0.650427392873285
HPN 1.60842017239429 1.26109442986806 20.5655938216516 5.76224812305327e-06 1.53911320877323e-05 4.81272943466022
HPRT1 -0.43694424439735 4.48823604725785 4.65707936997538 0.0309257535887201 0.0447038714192627 -1.34965486471554
HPR 1.00091265489666 3.08382477028866 8.44178662285029 0.00366695809282969 0.00620699938935123 2.20711829734078
HPS1 -0.373750460671238 4.62412543076952 6.26330365016136 0.0123264134065464 0.0191423007446462 -1.71800586485312
HPS3 -0.61967581807829 5.1002984874847 31.1442240089355 2.3955109705272e-08 9.23194980597124e-08 -7.03470656543715
HPS4 0.542824237674964 5.96387972211939 32.6923661678326 1.07960396008567e-08 4.38164516516383e-08 7.3583627954314
HPS5 -0.137015249253462 5.14505890509469 2.26133062885589 0.132640048727317 0.169645813888599 -0.770456852361404
HPS6 0.337454976354662 4.5956881263168 13.8291574743826 0.000200205122591976 0.000418764020988046 3.37803063873528
HPSE2 5.59978481195485 2.86208329433051 85.7620558704918 2.02943187863903e-20 4.98952236961105e-19 18.3019410259538
HPSE -0.632943743829823 2.20966956945576 6.88263382905095 0.00870372114318679 0.0138484345698783 -1.85859931656978
HP -2.07892923162023 3.2648908380483 26.0778930798943 3.27917116900871e-07 1.06673299666071e-06 -5.97194427091091
HRASLS5 -0.542518381199582 2.09650695155822 3.45521670192721 0.0630524693432866 0.0861632098421977 -1.0646781306155
HRASLS -1.91166441644118 2.80624292743782 57.7067298270813 3.04260049391568e-14 2.98038821557198e-13 -12.5257271624675
HRAS -0.0577043273262807 5.54266173841223 0.463793526115978 0.495856379905239 0.549102063246926 -0.260346924429266
HRCT1 -0.113301683222838 1.03575450535689 0.21189094216092 0.645289322982461 0.69087134400084 -0.160602820632658
HRC 0.802337070357497 0.677328932747581 16.1790097575063 5.76291644249189e-05 0.000131347241971373 3.88157904209519
HRH1 -1.53232873545633 4.96808670845469 54.8472613368102 1.30270164355431e-13 1.15392103372864e-12 -11.9378239102352
HRH2 0.93436754570784 1.05975881498077 7.41576506478989 0.00646548158082864 0.0105289332246984 1.97761562863372
HRH3 3.27822387958242 3.44987057639324 46.8984186521938 7.47630120068402e-12 5.01528192656422e-11 10.2997046487433
HRNBP3 2.82745399982576 4.13070103394699 29.3108150214909 6.16506469754385e-08 2.2430598028988e-07 6.64915914740556
HRSP12 0.696044236678492 5.97331527320479 12.8356157527612 0.000340083525791162 0.000685087135040904 3.16425418783488
HR 1.03086937997044 5.38401529219549 20.3572206337257 6.42501842215595e-06 1.70301279971004e-05 4.76878208790202
HS1BP3 0.010548042020086 4.89055507879068 0.0153972771703081 0.90124736863033 0.919200749262273 0.036589630315922
HS2ST1 -0.691939301144935 6.51817996604172 35.1107913840881 3.11469939515383e-09 1.39440824183885e-08 -7.8556100589341
HS3ST1 -0.551245193888857 4.33790754611765 4.25103376763929 0.0392264455295975 0.0557082081732411 -1.25408081018153
HS3ST2 1.37138639126795 3.15645330913677 13.0239374065056 0.000307534527610184 0.00062458518632281 3.2044083204173
HS3ST3A1 -2.12653234307911 0.498386272326819 40.0077369375556 2.52958939697514e-10 1.35035300700583e-09 -8.86955268413161
HS3ST4 2.59027192232317 3.17045472656212 35.4800977399408 2.57669927781787e-09 1.16829709495461e-08 7.93244670320614
HS3ST5 0.689191901934994 0.91955827660742 4.89439533872655 0.0269440072940943 0.039399231001542 1.40451225469844
HS6ST1 -0.136488146097684 6.44270053200444 1.42653390895771 0.232330940316544 0.280692400241339 -0.55176934574793
HS6ST2 0.367312761744069 3.90868292719817 2.51642880592351 0.112665475354012 0.146334488475236 0.834653306210292
HS6ST3 2.19477913810151 4.209601483457 24.4760345411772 7.52399089539546e-07 2.31707193779448e-06 5.63506048252328
HSBP1L1 -0.770116180683121 1.04801549469979 17.8157823941982 2.4335629122548e-05 5.87168483071809e-05 -4.23123726371076
HSBP1 -0.777880933260803 7.73577846102233 72.7866434934238 1.44451144124595e-17 2.34442003955593e-16 -15.6299645750266
HSCB -0.472128931488837 3.46400992600405 17.4385863431584 2.96740638576957e-05 7.07042823310105e-05 -4.15055428158633
HSD11B1L 0.171951007163638 4.91836730202961 2.86499811078465 0.090525816075457 0.120027065382952 0.920720812109877
HSD11B1 0.0432498792218461 2.18923126756511 0.0141089936392689 0.905448636198031 0.922790835947361 0.0348967270218314
HSD11B2 -1.23403965039682 1.2140306743037 30.6112978935012 3.15252654442465e-08 1.19576102304946e-07 -6.92235560692057
HSD17B10 -0.62600345112743 5.95380229750565 47.2174878565492 6.3531082405401e-12 4.31820071513718e-11 -10.3646971750054
HSD17B11 -0.569252510278692 5.42336009447103 35.6726215832969 2.33421533698628e-09 1.06679369036069e-08 -7.97191956164511
HSD17B12 0.0222005863279878 7.09253645500276 0.0424408879859755 0.836781644182796 0.862961840982867 0.0640084077807021
HSD17B14 0.696286575963108 4.55767629726749 24.1437334277076 8.94066264265065e-07 2.7246253367325e-06 5.56469320912185
HSD17B1 0.543537768656064 1.71564809796613 13.4151531259687 0.000249599787346651 0.000513999617370801 3.28903720430008
HSD17B3 -1.13409490152309 -0.234203398180426 10.1417302619691 0.00144950042829342 0.00262120486480686 -2.58149903468934
HSD17B4 0.149205155071916 7.09086570272825 4.41992013870184 0.0355216988525551 0.0508198378340904 1.29396672511548
HSD17B6 0.461210397998846 3.09879062318688 3.03573940309838 0.0814494334084167 0.109001626547382 0.962567021368717
HSD17B7P2 0.66850295145294 1.35914372144675 10.1985203265775 0.00140553386583754 0.00254757287921088 2.5938733831463
HSD17B7 -0.413495919270155 3.27183233912488 12.5138773081306 0.000403940443069682 0.000801586129634415 -3.09604980629139
HSD17B8 -0.400942276991634 3.20810784713335 7.28843071078308 0.00694000714637085 0.0112353761245006 -1.94941238420961
HSD3B7 -1.0486290948466 3.95778659648341 28.6083222716684 8.86005705206996e-08 3.15200549233024e-07 -6.50141303442911
HSDL1 0.12392150942609 5.91230940852898 2.5363458013973 0.111251994430441 0.1446499227698 0.839681793890584
HSDL2 0.124707066802166 6.51150143249658 1.09896755244901 0.294492795059836 0.346822239632954 0.459893061598963
HSF1 -0.0362029834228774 6.41800386671823 0.171681199550875 0.678621974303385 0.721529208245638 -0.141746083526616
HSF2BP 0.859177210987222 1.83125381971385 13.4676772935615 0.000242708584034078 0.000500638957984733 3.30047535812476
HSF2 0.235320921307687 4.80497682950254 6.26984690559169 0.0122809753708849 0.0190856630907285 1.71929274681565
HSF4 0.762144971396603 3.1300442001349 7.7837733999167 0.00527175709750983 0.00870292620452066 2.06033469901305
HSFX2 1.37766792603429 0.96937853528062 66.5284938251001 3.44872233067412e-16 4.53391159305394e-15 14.3435269524546
HSP90AA1 0.322164790818716 10.274437290238 10.3421774786859 0.00130024535477757 0.00236912749673853 2.62541156669806
HSP90AB1 0.493494987371108 10.300578473107 18.1667038552996 2.0238641765187e-05 4.95050933606176e-05 4.30535011612473
HSP90B1 -0.361530657738422 9.06122089654991 12.8135995926771 0.000344108879041555 0.000692114547380008 -3.15982202233782
HSPA12A 1.38494641494585 6.05700417699002 26.1745140722505 3.11912103791277e-07 1.01777889495975e-06 5.99234655906063
HSPA12B 0.6379274254328 3.36295192576267 17.1574002768414 3.44066337200825e-05 8.11756826279508e-05 4.09057405058855
HSPA13 -0.329164823444735 6.74326377991084 15.5626852998878 7.9814317979202e-05 0.000177485600533154 -3.75083687563799
HSPA14 -0.00896441583302046 4.59832841351252 0.0107284914182628 0.917503904957426 0.932525457395504 -0.0303393033739897
HSPA1A 0.883603149175274 8.91983088118011 7.56858756174762 0.00593943107112804 0.00973076572781357 2.01185298313563
HSPA1B -0.196902719415699 6.11779456783002 0.477454436225742 0.48957762049398 0.542845647669853 -0.265323639830305
HSPA1L 0.760709095210644 2.78861829570614 36.0217297622323 1.95129311086209e-09 9.01187726557169e-09 8.04518473164505
HSPA2 1.25977790299086 6.64642734634934 22.2678483870159 2.3714418864269e-06 6.75566207760505e-06 5.17033208223629
HSPA4L 0.164231044334615 3.99099213532387 0.925281185934239 0.336092115401757 0.389841254415339 0.409112204169387
HSPA4 -0.233852519385632 6.68576555241731 13.5673740747623 0.00023015113138386 0.000476517746871614 -3.32192092036692
HSPA5 -0.772568754472531 8.85642973040623 44.8547575245349 2.12204658952214e-11 1.33627946480517e-10 -9.8741027055353
HSPA6 -0.792027235115974 4.18938404572147 3.88897367581151 0.048604116794652 0.0678172631694625 -1.16865974057361
HSPA7 -0.982069180279629 2.16221168467015 6.50309448511823 0.0107686907974562 0.0168922640757317 -1.77231213789497
HSPA8 -0.127961406108637 10.4306647161556 2.77237348551279 0.0959038601882789 0.126381709972154 -0.898315772833034
HSPA9 0.204254789631557 8.41724120400544 8.57048143072971 0.00341656802797387 0.00581554290515054 2.23540973584436
HSPB11 -0.853406962799305 3.81356765270199 62.5071129019559 2.65484066915117e-15 3.08778072831251e-14 -13.5103535476708
HSPB1 -1.35380095616857 7.639517420348 43.0844240241603 5.24279861273645e-11 3.10957231413855e-10 -9.50729933907038
HSPB2 -0.313636054197878 2.83232812440532 2.02095538974575 0.155141502727463 0.195620620272213 -0.708585368370321
HSPB6 -1.22756716558324 5.7424589684297 25.1013796881422 5.43939265324387e-07 1.71157981159119e-06 -5.76660284474376
HSPB7 -1.61250551296468 1.65204691762751 43.7865297007812 3.66216905398536e-11 2.21709291894872e-10 -9.65421610510786
HSPB8 0.778491272963994 7.80532928787166 8.40230746568022 0.00374745030281973 0.00633389246304154 2.19832931436229
HSPBAP1 -0.408045555786443 3.29533916585992 12.095128314499 0.000505537360037862 0.000986316441564679 -3.00598372727252
HSPBP1 -0.398791842710025 5.97345584320705 27.0873627585377 1.94465042619685e-07 6.54764897173035e-07 -6.18391461174741
HSPC072 0.569560555225764 0.639966843701856 5.58080582035115 0.0181583657367574 0.0273522890619704 1.56300632251582
HSPC157 -0.760723936441663 3.06124996932246 41.5321431764035 1.15948742521783e-10 6.49932398356678e-10 -9.18713181343018
HSPC159 -0.374973429876702 4.2678394820533 8.8814887249591 0.00288076542736856 0.00496535447736744 -2.30404974171657
HSPD1 -0.0605275109015652 8.18670809112665 0.539835235568091 0.462501018187995 0.516706858876945 -0.286755773498583
HSPE1 -0.441436782177474 6.35291047625181 21.494200847837 3.54900302656059e-06 9.83750624980954e-06 -5.00711497872366
HSPG2 -0.948313370900386 6.44045727344253 13.5928576125128 0.000227047738368728 0.000470496023475468 -3.32744404277861
HSPH1 0.142504131694522 7.01962886050156 0.747241768798204 0.387350910606731 0.441455000162907 0.355113559757923
HTATIP2 -1.18239725163376 3.66265744548437 38.7508096050898 4.81510469281505e-10 2.45098205733691e-09 -8.61065986803315
HTATSF1 0.788933109218301 7.38323369098113 59.890551913684 1.00281698397479e-14 1.0649301670877e-13 12.9726788701997
HTR1D -0.24189958195607 -0.21404270412969 0.742740515359259 0.388784405135237 0.442919318864497 -0.353675376628157
HTR2A 2.34150676773122 2.62478569860938 35.3669921028976 2.73075737856869e-09 1.23252208976961e-08 7.90920528837602
HTR2C 3.62384283483687 1.15895802858247 43.588656083101 4.0518095983597e-11 2.44305589663946e-10 9.61206659634037
HTR5A 2.57584557895876 1.44647954854125 18.7778562537266 1.46862433454872e-05 3.68057762160494e-05 4.43408401877483
HTR7P1 0.130147345574085 2.02395658363476 0.699295015716302 0.403020680607247 0.457249856866234 0.339846421799527
HTRA1 0.308202635476463 8.86883783753721 4.59420994507363 0.0320801250038763 0.046246906863353 1.33491730891629
HTRA2 -0.175654052772683 5.29759822255951 7.46939892430095 0.00627565004064413 0.0102466750636227 -1.98941703565969
HTRA3 -1.65863906388882 1.82063707484944 28.6113214743281 8.84634462087932e-08 3.14787887524435e-07 -6.5019819868673
HTT 0.570300727706202 6.9795851290543 35.8543626004597 2.12631387410297e-09 9.76269658251466e-09 8.01043020803482
HUNK -0.0243598126878058 3.43879608960857 0.0100922782574173 0.919978874140375 0.934722125328522 -0.0293174772264435
HUS1 -0.620417861127886 3.91626303324051 47.857062330306 4.58452684665518e-12 3.19032533808106e-11 -10.4961650268711
HUWE1 0.909845738949434 8.49359803262228 73.6873319422211 9.15243815970266e-18 1.54605641883685e-16 15.8107746618133
HVCN1 -0.511457207755763 4.30948603114318 6.24744480437261 0.0124372592284273 0.0192943279096563 -1.71457034485684
HYAL1 0.306495598744748 0.328965306663143 4.00402609825099 0.0453917140491549 0.063698893060032 1.19586811463634
HYAL2 -0.996648663364832 6.2695856620868 79.8780553049824 3.98245181699093e-19 8.03991187281136e-18 -17.0947487116199
HYAL3 -0.116819983126145 2.13369116399706 0.630146710268292 0.42730150472319 0.48168004228424 -0.317241347676404
HYDIN 0.724362550581449 4.19707347199566 7.21062279664696 0.00724733419429792 0.0116960606760014 1.93196038737799
HYI -0.00251305925686309 4.16305033096529 0.00038516314930348 0.984342062770691 0.98759006014953 -0.0054232897849958
HYLS1 -0.339481449486167 2.02157752319475 4.63369144371757 0.0313500429728466 0.0452513360058556 -1.34436859410727
HYOU1 0.0531218923835313 7.22165766606033 0.319026333130921 0.572193371399434 0.622043709630074 0.206179097328168
IAH1 -0.845415569990869 4.96188589989827 103.613287493075 2.4592232678192e-24 1.11367682271241e-22 -21.9532408185657
IARS2 -0.0740373693607904 6.42523009845452 1.39038437401743 0.238340198795541 0.287160813670934 -0.541874824762618
IARS -0.445258579854872 6.97341767535592 32.2460391690543 1.3583370250192e-08 5.41553741925639e-08 -7.26635843901349
IBSP -2.41529012522109 3.15888168929602 11.5570109168037 0.000674942707146487 0.00129237519519027 -2.88861138607328
IBTK 0.434958755383625 5.87433917472583 36.1291124087712 1.84667292533072e-09 8.56853936920036e-09 8.06709320350969
ICA1L 0.68221880984854 5.24293742736084 36.6310929324239 1.42736738946117e-09 6.73838616463309e-09 8.17144410401628
ICA1 0.0666511872146957 3.63450029469671 0.153079340736355 0.695609829111897 0.736961590267948 0.13255514656344
ICAM1 -1.05081493576673 4.95090931649958 14.5607712480706 0.000135710610838422 0.000291347606755282 -3.53558854502619
ICAM2 0.136656077619992 3.47465645002607 0.915967938661282 0.338535891827351 0.39228762409583 0.406395392792388
ICAM3 -0.887471339107001 2.95438682120812 51.7445167105863 6.32131166955601e-13 5.04452182992582e-12 -11.2971799942371
ICAM5 1.63392961766949 3.95889861129356 15.6846862018475 7.48275646681655e-05 0.000167320409123668 3.77645108217452
ICK 0.798948301463656 5.73525705953043 36.4218855840679 1.58908821075339e-09 7.44991354688949e-09 8.1278487670271
ICMT -0.341147408193625 6.16437939392405 12.6202963487522 0.000381580833070754 0.000760151468367584 -3.119099861243
ICOSLG -0.326144591809788 4.2873888390737 2.65320008388696 0.10334167260634 0.135250138805504 -0.86886228051024
ICT1 -0.574717576390797 4.21887573770089 34.4044542533797 4.47697530195969e-09 1.94694848289251e-08 -7.71064553994967
ID1 0.621973613992611 6.04382900604186 7.89125212891068 0.00496744632308335 0.00822698785767216 2.08475914367471
ID2 -0.350724817437037 7.72963140094475 9.3827432309773 0.00219037532145787 0.00385066689255467 -2.41446404901749
ID3 -0.298507823446152 7.92168855241775 1.69267573636444 0.193248623489272 0.23826640527695 -0.622937187327747
ID4 0.63269360475142 8.48837303109584 8.69190554059907 0.00319626292603588 0.00546803551900432 2.26216867302567
IDE 0.406858681059556 3.86170318349555 13.295129027086 0.00026609653253253 0.000544958383258029 3.26363666214813
IDH1 -0.964730491754606 6.90886291179191 63.3824737219006 1.70225852191508e-15 2.04202493703807e-14 -13.6899389586488
IDH2 -0.133617575112455 6.85038507066403 2.05938761765992 0.151270952353672 0.191160807389089 -0.718601143855964
IDH3A 0.140299585143687 6.44719294280193 1.95710183423589 0.161823611506622 0.203254930689358 0.691958910210122
IDH3B -0.101576194336764 6.30828238481984 2.4483486037217 0.117648582454904 0.15216999999962 -0.81767095938438
IDH3G -0.072396854921057 5.9817187118257 1.51830161014801 0.217876691283503 0.265272928285765 -0.576307068509969
IDI1 0.690586808092769 6.59544621618838 25.2143573686805 5.12988836930487e-07 1.61865071571709e-06 5.79084685637457
IDI2 0.967293802922572 1.81002013940099 32.787355356128 1.02811444277526e-08 4.18979132464679e-08 7.37780760682159
IDO1 0.711847328465964 0.804584265970207 0.620325862169949 0.430926219332856 0.485032087469987 0.31422952954167
IDS 0.902880519067852 9.37985715039124 12.8234499266289 0.000342301974423717 0.000688811063876142 3.16189988573883
IDUA -0.708529910263698 3.50637331672447 21.4630361524414 3.60715331387662e-06 9.98012576108594e-06 -5.00086398606718
IER2 -0.572412618246465 6.32328967047196 10.3769576496891 0.00127597779360757 0.00232861258536981 -2.63290275965402
IER3IP1 -0.65162274634696 5.17962392377999 62.4951207431659 2.67105575098778e-15 3.10421682012223e-14 -13.5080479522031
IER3 -0.791409463865096 3.8710925005287 9.49829187556944 0.00205663267665128 0.00363183243444677 -2.4398741971757
IER5L -1.66126106888483 4.05237570526602 81.842397891836 1.47382735623241e-19 3.17320141336801e-18 -17.4985023609478
IER5 -0.830946240058745 5.56732040159922 36.2514246246127 1.73433184107749e-09 8.08251801695761e-09 -8.09245331861785
IFFO1 -0.169269310545861 5.34370852414108 2.61034089601182 0.106168937631691 0.138633742486816 -0.858131052607885
IFFO2 0.169370179413508 4.97323342514264 2.26344180520633 0.132459381104721 0.169429285635237 0.771011520271409
IFI16 -0.99449539178289 6.84055877975655 34.7551092705863 3.73896154039951e-09 1.64749275193304e-08 -7.78317648738792
IFI27L1 -0.822211887669319 3.0331906032574 37.1178350816418 1.11201963128531e-09 5.34623442611161e-09 -8.27195200185809
IFI27L2 0.00255531938942494 5.31800672570555 0.00032427000047619 0.985632871482626 0.988312418295286 0.00510574762483533
IFI27 -0.607420889595265 4.90221109217318 10.8927714004126 0.000965402733625651 0.0017992913845745 -2.74489849954188
IFI30 -1.92508754195715 6.02958624061406 47.5795322511893 5.28170617784534e-12 3.64484207242787e-11 -10.438321284509
IFI35 -0.729188665340411 4.64695467453946 15.5752326148303 7.92863891137451e-05 0.000176460530391074 -3.7533524197394
IFI44L -0.0701628511725485 6.78246699465497 0.0460446411074997 0.830094670841599 0.857134494133939 -0.0669510269946809
IFI44 -1.43573881319322 4.706979453109 50.2530067519518 1.35147475587642e-12 1.02995510935052e-11 -10.987181703631
IFI6 -0.89254846680773 7.14632909720778 9.52767649633685 0.0020239619829284 0.00357795557470933 -2.44636505610469
IFIH1 -0.650282230776435 4.15357865233408 12.8587917005673 0.000335897409648373 0.000677203722104346 -3.1692806635505
IFIT1 0.195435610023317 6.10915551797135 0.768073790262122 0.380813601098809 0.434902793405731 0.361607802827195
IFIT2 0.599117117541909 5.85086487210207 9.72297031443168 0.00181979174425331 0.00324047773367157 2.48939095837278
IFIT3 0.215106025215192 6.45493463012932 1.05211277189133 0.305020997867506 0.357976199072704 0.446145847532128
IFIT5 0.46717866722799 5.45448172263115 25.0603328206059 5.55642029024841e-07 1.74615283493801e-06 5.75791774661823
IFITM1 -0.109683817356885 5.53893301346415 0.185187172272379 0.666952849463389 0.711355895493953 -0.147913064842369
IFITM2 -1.25422826661078 5.35627325580533 54.2090889871804 1.80251166630301e-13 1.56228163561655e-12 -11.8062406722713
IFITM3 -1.26716293081542 7.27323753920861 38.7514428131749 4.81354293310522e-10 2.45098205733691e-09 -8.61065986803315
IFNAR1 -0.203940206506702 6.7309399782255 8.37559125112091 0.00380293818264552 0.00641821205066104 -2.19258593839186
IFNAR2 -0.610904531429988 4.74250563851823 49.0714149779004 2.46810875650407e-12 1.80080080132978e-11 -10.7445343247529
IFNGR1 -0.336323685813938 7.06212179578715 7.84212087536937 0.00510426864160477 0.00844139177392269 -2.07358594319621
IFNGR2 -1.41111958393436 6.05364221354529 171.607122117502 3.29734518354054e-39 1.02348220603272e-36 -35.9899197034548
IFRD1 -0.677380797646737 6.13376057600547 39.107008385013 4.01201207237488e-10 2.07264104945608e-09 -8.68347590472652
IFRD2 -0.941083007349132 4.64965873627869 102.024319324062 5.48443093838847e-24 2.32137887929119e-22 -21.6342539712387
IFT122 -0.292336553407007 5.13143094510952 7.65507909949378 0.0056612709102701 0.00930266629448707 -2.03139255778774
IFT140 0.701233155177624 5.60595132807528 38.6860480521876 4.97754299977432e-10 2.52934560551288e-09 8.59699182533635
IFT172 0.264790819039168 5.21004490378672 7.09023198231748 0.0077505214023763 0.0124394073439626 1.90520031043122
IFT20 -1.12884636311317 4.02037223056044 86.7049586738502 1.2598054517005e-20 3.17594609558134e-19 -18.4981268773376
IFT27 -0.000332330729713586 5.01990706386254 9.12747231041067e-06 0.997589458221583 0.99805837617804 -0.000844056197044079
IFT46 -0.341331391123052 5.60158839078023 11.1323857024303 0.000848334102336288 0.00159748859842118 -2.79656223280051
IFT52 -0.721810772241829 5.27903947385517 74.4900245990557 6.09454472797481e-18 1.05461814055861e-16 -15.9769047626113
IFT57 -0.716011728902726 5.2297499641491 52.6686023717708 3.94853211809191e-13 3.2466434893737e-12 -11.4885653981921
IFT74 0.280194978182754 3.36252255962654 5.60529396623048 0.0179062904829925 0.0270026135532495 1.56859419892166
IFT80 -0.426919434868105 5.24708585246366 17.2407711834168 3.2929318013471e-05 7.80114341044211e-05 -4.10784173827718
IFT81 -0.0606883235279501 4.72424473639885 0.262105176291527 0.608677545451324 0.656532740873038 -0.182743611042992
IFT88 0.230939081454018 4.35572819337362 5.29397315822379 0.021399343961842 0.0318192440805871 1.49731014195937
IGBP1 0.14944210719462 6.08269325834792 2.26386962592588 0.132422803092454 0.169397041579331 0.771094178639261
IGDCC3 0.552483128478479 3.5063556325437 6.26100723961272 0.0123424011780629 0.0191611373504178 1.71757871601162
IGDCC4 -0.0963246711061242 5.21541820266888 0.16117426204849 0.688077695564227 0.730331950289337 -0.136479699590191
IGF1R 1.0795529833021 6.56444871909583 50.0372508996065 1.50854760516336e-12 1.13925418629322e-11 10.943379366888
IGF1 0.390407346819171 2.76195641486513 2.88623611070003 0.0893394191040878 0.118559544422535 0.926063478183566
IGF2BP2 -2.43539018662093 2.99558078295749 39.6756573836367 2.99839567207908e-10 1.58190853818365e-09 -8.80081862988412
IGF2BP3 -2.69314980461312 3.27100706774092 55.8832295921824 7.6905798861466e-14 7.06859652829724e-13 -12.1506668069276
IGF2R 0.475542678713247 6.64331470572171 13.1743900429764 0.000283801090172199 0.000578829903145187 3.23744904072597
IGF2 0.350834057844457 6.49082217421679 0.617425761939955 0.432005500509948 0.486173423377726 0.313208785508868
IGFALS 1.59282176936129 -0.00635132361929789 35.0781553630519 3.16734049376685e-09 1.4162726895748e-08 7.84885311940343
IGFBP1 -0.769356829181545 0.973765758595907 5.99540120521641 0.0143432187267819 0.0219832955262138 -1.65790720174118
IGFBP2 -3.09010654045455 7.31119881794534 92.0535028801214 8.43644792549544e-22 2.5444258631975e-20 -19.5944101986218
IGFBP3 -1.97581682836647 6.74025373967807 50.5412397743453 1.16686876688217e-12 8.93380151992674e-12 -11.0489637003708
IGFBP4 -1.29116550077031 6.47538324300057 29.6722163680866 5.11628850840846e-08 1.88216253053772e-07 -6.72534287662188
IGFBP5 -1.25575907598839 9.27866844555968 29.3005569183115 6.19778767707676e-08 2.25386474495403e-07 -6.64707214963978
IGFBP6 -0.737339328421973 3.02642989121105 7.78210639812707 0.00527662375054223 0.00870903038211241 -2.06003019437681
IGFBP7 -1.64208424589089 8.60393985363065 83.8701968757869 5.28350566435404e-20 1.20920047455009e-18 -17.9175016910555
IGFBPL1 0.120546286180326 1.27705834124175 0.0887077269147483 0.765826486417231 0.800199791088458 0.0968015663401031
IGFN1 2.76346526182456 2.85532358754432 22.3558457916138 2.26522476873853e-06 6.46172388080324e-06 5.18965160397941
IGHMBP2 0.616782347849471 4.3069952815837 49.6566892666837 1.83144586995936e-12 1.36844092359702e-11 10.8637739465985
IGJ -0.704536149113711 2.81209275122036 1.35254609539655 0.244833497735586 0.293991687658852 -0.531664948686232
IGLON5 -0.334037004649824 4.66280225728981 1.99430733622665 0.157891237239761 0.198717819195404 -0.701763187589459
IGSF10 0.377422364236865 0.814837162443505 2.80895847433118 0.0937392167333393 0.123835838810961 0.907153649779724
IGSF11 -0.340517577846827 5.57378462255319 5.68652074444634 0.0170957169023725 0.0258771803442494 -1.58708304746419
IGSF1 1.50110576749091 4.88040761712501 15.1845119421319 9.74998378953424e-05 0.000214350019891206 3.66887647185178
IGSF21 0.709157431098531 5.44903049710702 11.9775179318985 0.000538462582569725 0.00104582896854469 2.98053933276371
IGSF3 -0.14343873697273 5.58733690289148 0.331788937857311 0.56460759057445 0.614514463581615 -0.211467890841382
IGSF5 0.161020875050546 1.14546201646958 0.640353196178467 0.423582928661353 0.478066968723998 0.320511262153341
IGSF6 -0.574374008950635 3.0498319746692 7.12987480702489 0.00758100205159719 0.0121817676409347 -1.91428968863219
IGSF8 0.531019206291633 6.91737311865654 22.0033905293806 2.72169247310162e-06 7.67856393803086e-06 5.11471999508641
IGSF9B 1.47860824230697 3.76289880894745 20.3269983242396 6.52730327873176e-06 1.72920148559432e-05 4.76215440002646
IGSF9 -0.7289747199402 1.26977397892752 5.33196335538176 0.0209377859592269 0.0312014232703711 -1.50582559494405
IKBIP -1.71837780832315 3.83451466665063 136.939482627708 1.2431667083724e-31 1.59671903345176e-29 -28.7967714977355
IKBKAP 0.238535202842478 5.91312312169463 8.95541771879698 0.00276647922975573 0.00477942648934724 2.32062421373412
IKBKB -0.165972668084161 5.81190787205267 3.76586243925789 0.0523088758935265 0.0725651715025746 -1.1392717739772
IKBKE -0.526673554030112 2.58102124397753 9.8949099262058 0.00165736563110083 0.002971491039443 -2.52702557502257
IKBKG 0.0384077004102384 4.54952828777986 0.37248418120322 0.541653280663708 0.592778920861509 0.227107248207364
IKZF1 -0.0853069554224657 4.005745030019 0.144804109540217 0.703551028582344 0.744527791380662 -0.128119086470572
IKZF2 0.500799120240317 3.49700713627038 17.3593542066185 3.09371797942621e-05 7.35492327676259e-05 4.13342185327669
IKZF4 0.105495181843617 4.32619301974715 0.869587848136121 0.351069434957303 0.40493795087318 0.392611519150481
IKZF5 0.616673290981934 5.18852137449594 38.5213168625786 5.41588971741325e-10 2.73529969151661e-09 8.56299508350184
IK 0.586584046628655 6.67920586713684 76.9126183141156 1.78691770922649e-18 3.31961183912289e-17 16.4789126952063
IL10RA -0.800350566163186 4.84559073515067 11.6014353692135 0.000659009369867922 0.00126397793533241 -2.89826050726172
IL10RB -1.15575417670691 4.74242889543351 113.376142674323 1.78489672790427e-26 1.0854357693488e-24 -23.964395870821
IL11RA -0.139048329672522 4.23618296581464 0.45042442207199 0.50213347198203 0.554955597693674 -0.255741763630566
IL12A 0.265843476602191 0.919193526615609 1.26148535232184 0.261370120835518 0.311756739278551 0.506184149557996
IL12RB1 -0.216392193847773 1.05383108113114 0.807814548806476 0.368767169830745 0.422765625062194 -0.373900332274542
IL13RA1 -0.652053026633847 6.52120756927758 13.289578524372 0.000266885471947985 0.000546416397959639 -3.26247627595074
IL13RA2 -2.83675873278791 3.61827204237477 37.8593860193831 7.60317010382208e-10 3.74973953581083e-09 -8.4259988981626
IL15RA -0.321467070643875 1.40758438896238 2.09485375410534 0.1477958533551 0.187198029340954 -0.727698727450768
IL16 -0.36568902773249 3.80432938070225 3.37324415051836 0.0662631522511406 0.0901273238442344 -1.04514352427288
IL17D 1.1599482091568 5.81664113473182 31.3257177688109 2.18170370130121e-08 8.45828869260648e-08 7.07271749588972
IL17RA 0.209219511686154 3.64937964511165 1.60282404469899 0.205503461156744 0.251502880546602 0.599457036459624
IL17RB -0.43959216778059 4.6243441806422 5.29571633458929 0.0213779365644012 0.0317937589212431 -1.49765812316269
IL17RC -1.00083834128985 4.66762856519335 35.6489079777411 2.36280297941825e-09 1.07886612290385e-08 -7.967032443817
IL17RD 0.487083230373159 6.30949496212285 8.95314861877108 0.00276991758257618 0.00478481183336841 2.32013513653638
IL17RE 0.176345533696795 1.10984459042852 0.888752649539583 0.345815551988849 0.399775442976556 0.39818388682452
IL18BP -0.378170214509267 4.30660995265489 4.86444406573699 0.027415630287998 0.0400417092109481 -1.3974873926053
IL18R1 -0.215081210703052 0.186923899130719 0.504936860286819 0.477338903378221 0.531252134266983 -0.274699312191492
IL18 -1.01094720405253 3.91312954245523 18.3236622461505 1.86377793961557e-05 4.58527535045118e-05 -4.33863457938525
IL1A -0.981300787476921 0.345682916196301 8.66555763709064 0.00324280753344758 0.00554257077444482 -2.25628875256537
IL1B -0.518202237686493 4.09999856826442 1.73115576955857 0.188263362388264 0.232890720377179 -0.632847815755892
IL1R1 -0.0487620951778379 4.51906126019062 0.0190256450744926 0.890292989599553 0.910052715248468 -0.0409334502300738
IL1R2 -2.36508736063635 0.0376873152223076 41.3577909735446 1.26765217280622e-10 7.08430222154532e-10 -9.14970291976461
IL1RAPL1 2.26724686993823 0.835160902785031 52.8288442893835 3.63917424501057e-13 3.00888219069991e-12 11.5215948162249
IL1RAP -1.96998632094469 5.4805573765862 75.2608011379031 4.12467736246689e-18 7.3685333361384e-17 -16.132618947339
IL1RL1 -0.240914888352506 1.10320879596544 0.169373822826032 0.680668911694409 0.723447432967256 -0.14059302004135
IL1RN -0.954451904146485 1.7295821818709 5.19530825453182 0.0226479380303974 0.0335086026529186 -1.47484368236407
IL20RA 0.271311444041048 1.74136145979156 0.473481915931416 0.491389670505506 0.54465218723862 0.263880747968714
IL21R -0.522786960484209 1.64247475025783 1.86509397037986 0.172038032469138 0.2149069041467 -0.667749632043925
IL27RA -0.44361775602762 2.83577695565095 8.78767183557395 0.00303273049323443 0.00520560502519582 -2.28352878703074
IL28RA -0.0082015343414849 2.08838261889041 0.00108682325640075 0.97370090148983 0.978561196040269 -0.00941200978976869
IL2RA -2.43666617435413 0.619673294792071 15.7875275012678 7.0868147217228e-05 0.00015937577741728 -3.79757768377672
IL2RB -0.815791242790516 0.935029569029782 5.17960211387813 0.0228535566594315 0.0337859833963951 -1.47126343570268
IL2RG -1.0251900459747 1.83995995996404 14.6864230781361 0.000126957545053945 0.000273818827990552 -3.56253669275692
IL32 -0.609680503004293 3.58831689255626 5.54208283883969 0.0185644747669088 0.0279104045965868 -1.55423386781838
IL33 -0.25847206395131 5.53492183276666 1.75790764310307 0.184885711732956 0.229188137042125 -0.639807865546175
IL34 0.478121213778043 3.07743486819926 3.61793287251473 0.0571598532854496 0.0787884775742357 1.10353729128994
IL3RA 0.243427679748556 1.92077243830896 2.35477007920915 0.12490029917641 0.160767996322188 0.7938004008861
IL4I1 -1.46094848949911 2.06648071752843 42.7602985917796 6.1875273225427e-11 3.6237409425536e-10 -9.44084285714337
IL4R -0.463286618259321 4.38810113873943 6.78022069655219 0.00921734927048579 0.0146157180482086 -1.8351798435488
IL6R 0.541744847168807 3.57000973011398 7.25644515767459 0.00706469962285662 0.01142235048084 1.94224451817233
IL6ST 0.785891989697793 6.26751332557158 16.0498045460589 6.16979953395857e-05 0.000139999761280001 3.85387270485652
IL6 -1.47000705542732 1.51628808239658 9.25783266168077 0.00234490359131912 0.00409862958787701 -2.38736132911214
IL7 -1.69284985130793 -0.0864378509653631 51.3259091404206 7.82362281829529e-13 6.13495559840956e-12 -11.2121885761212
IL8 -3.34840082539229 4.63317363350782 63.2549891321044 1.81607095890911e-15 2.16981886261321e-14 -13.6635765197234
ILDR2 0.646913208816021 3.29577049476209 6.22815795211793 0.0125734465384177 0.0194853110022763 1.71029265810354
ILF2 -0.639243652315462 7.59074996565931 54.7163214770503 1.39245060538599e-13 1.22613011640933e-12 -11.9114634402253
ILF3 0.171199949278933 8.38237415142748 3.50164640907596 0.0613078517748487 0.0840240717131331 1.07559627686016
ILKAP -0.294985536069465 4.76682855122501 10.849203996186 0.000988382343340026 0.00183821102651642 -2.73560463310723
ILK -0.797229219442575 6.45347364171632 87.7731500670775 7.34086988376715e-21 1.92895274070982e-19 -18.7146784124289
ILVBL -0.151731245290711 6.30278491410101 2.93662037893134 0.0865917349880816 0.11525194386166 -0.938351740981495
IMMP1L -1.26060633898211 2.17449185810843 45.4950142351265 1.53027865327088e-11 9.84439622412906e-11 -10.0068109148301
IMMP2L -0.407223561666342 2.78735134772637 7.94439120268314 0.00482366427304918 0.00800844372678401 -2.09645187174815
IMMT -0.337195141781794 6.57475060535036 46.9385270400282 7.32485303864793e-12 4.91811561166361e-11 -10.3082012663827
IMP3 -0.286956541363486 5.53760423263272 12.3162798847996 0.000449024714094363 0.000884923176625915 -3.05309443033678
IMP4 -0.0424319692987255 5.29981833500936 0.50907727726171 0.475538568722648 0.529446206501175 -0.276178159081522
IMPA1 -0.244533800111483 5.47551446997392 4.36713450649552 0.0366385546253595 0.052312201759773 -1.28139700063789
IMPA2 -0.927600027754152 2.04036809173214 30.947559329871 2.65095244781613e-08 1.01664196962709e-07 -6.99283196545644
IMPACT -0.38050722011056 5.69374649149359 6.52641282848791 0.0106284089855695 0.0166862661197049 -1.77764083438292
IMPAD1 -0.0540301211703984 7.39101471931462 0.615356528350162 0.432778081448013 0.486895766479947 -0.312564001593746
IMPDH1 -0.595131297402809 5.27117409124239 39.47835163859 3.31716486051906e-10 1.73655794999555e-09 -8.76031071944025
IMPDH2 0.368632630962907 7.27084853231076 6.7108039416556 0.00958305116816583 0.0151456326885014 1.81971257988242
INADL -0.138176827752226 4.02187104670717 0.683712115499816 0.408311393813431 0.462477684082888 -0.33490921841356
INA 2.81910907371912 6.52552181074844 38.2466748462635 6.2343220946225e-10 3.11381712664367e-09 8.50670689697717
INCA1 0.0960719544337287 1.29119299605655 0.430061106805141 0.51195896559088 0.564511295762176 0.248327363503228
INCENP 0.182061328319904 4.41860325246219 2.02289684967238 0.154943304291325 0.195387244234994 0.709103792404252
INE1 -0.229381227234834 0.0158613799388077 1.54038132889366 0.214561054047053 0.261663677191376 -0.582256559707043
INF2 0.551101167463076 6.59387389366333 12.9706008179856 0.000316420463899918 0.000641059082355845 3.19310194246455
ING1 -0.204644118558953 4.11001938886143 3.85640784546445 0.0495563206458203 0.0690295083491096 -1.160965219789
ING2 -0.36727498932236 3.39744767391409 11.5734818913299 0.000668990308136373 0.00128196612230532 -2.89212345148667
ING3 -0.478961641583731 4.64998657015275 23.1664845963384 1.48564151502802e-06 4.35719939614222e-06 -5.3607925652277
ING4 -0.238390395683934 5.91113761508779 3.64537780775444 0.0562250460064248 0.0775860850652702 -1.11021616174766
ING5 0.116392621245361 4.98178166963515 1.01579374638152 0.313518826344043 0.366908883332016 0.435441773293461
INHA 0.184065470524507 0.519186366231372 1.00110756982932 0.317042656720789 0.370276596573099 0.431473736776812
INHBA 0.564437700913267 1.21745382943022 1.73775728233457 0.187423244955669 0.232005560534605 0.634501606141187
INHBB -0.049256130295985 3.97204056702473 0.0663923404199238 0.796663830308581 0.827257764689682 -0.082359147835614
INMT -0.693728982013609 2.7431668250459 2.26616872458703 0.132226426767954 0.169189413639278 -0.771626814712364
INO80B 0.0516370306187691 3.92851928505836 0.156480104828916 0.692418094077469 0.734258874281865 0.134150795873116
INO80C -0.156298154948181 3.59735109668502 1.67904312555183 0.195051647142224 0.240307246479265 -0.619233132822788
INO80D 0.890064628251929 4.71556035304069 114.935185042744 8.13121610720799e-27 5.15519101196986e-25 24.2877552384488
INO80E -0.29010032186824 5.58237997446825 18.970901713655 1.32727236627318e-05 3.34942936739568e-05 -4.47502917615732
INO80 0.698019906498797 5.39370168527893 74.5406428319247 5.94026566110511e-18 1.03513471444216e-16 15.9850031266016
INPP1 0.570611586174557 5.4083381934394 28.3282423935501 1.02391179184702e-07 3.60559248090967e-07 6.44302336061237
INPP4A 0.477951728405998 6.02927659978211 16.2162467741514 5.65074144666768e-05 0.000128908891155875 3.8897171272799
INPP4B 0.550094685811383 1.90028752631346 7.06380693270688 0.00786566761927098 0.0126079162839719 1.89935668354184
INPP5A 0.814314624940731 4.92571931139306 38.8306065646823 4.62223336531574e-10 2.36492633618953e-09 8.62618238231925
INPP5B -0.154345443299928 4.6122399653008 3.61441668813953 0.057280805750092 0.0789478931425181 -1.10265945538067
INPP5D -0.0661260994833521 5.49493070948459 0.10927488336452 0.740971185601819 0.777883997624119 -0.109085162583522
INPP5E -0.0542104021293805 4.82731806282165 0.453843542689228 0.500515346009367 0.553531631546434 -0.256857556332592
INPP5F 0.640793885789371 6.21387417947356 8.76325075978411 0.00307360721780991 0.00526969780646144 2.27821428891444
INPP5J 1.37938993638683 2.65387649765864 29.2656733769182 6.31037260027421e-08 2.29200978477537e-07 6.63978353266238
INPP5K 0.292565486564703 5.58146456004837 17.8336942205605 2.41076226168172e-05 5.8194988556053e-05 4.23511441287866
INPPL1 0.112291035535342 7.14942201702972 0.810481882769153 0.367977820260522 0.422088039422705 0.374596954138687
INSIG1 0.222607227826889 6.12998491260673 1.8053544718631 0.179066510933732 0.222739191017926 0.652203362016874
INSIG2 -0.703502794389772 4.94104645385417 95.3891941437244 1.56405079347183e-22 5.33244685856678e-21 -20.2730734638947
INSM1 -0.66562733359673 4.16120393977939 6.34768215619135 0.0117534764391886 0.0183289769172568 -1.73686177571373
INSM2 2.79365652210205 0.548298267662556 27.3142044994451 1.72936331435704e-07 5.87321267850594e-07 6.23112427236849
INSR 0.365787411520092 5.97838077250538 14.8669489165169 0.000115366736857454 0.000250597610794461 3.60102307389944
INTS10 -0.68394557248 5.84306134310131 75.918495825189 2.95618078606424e-18 5.36860543913258e-17 -16.2701385129494
INTS12 -0.556011238961316 4.82347250613073 54.8415270844196 1.3065080224613e-13 1.15660505208859e-12 -11.9368149150158
INTS1 0.228607367949493 7.51641388245763 6.2260190011113 0.0125886440796994 0.0195027771803517 1.7099035410363
INTS2 0.678225621674514 4.57512678916577 63.0088527479459 2.05779611879853e-15 2.42940605182087e-14 13.6144998909886
INTS3 0.09055996885005 6.75578288214653 0.975908220306167 0.323211092794946 0.376654053308713 0.424057354608309
INTS4 0.149916498176056 4.83644833379012 2.90940108111954 0.088064572663535 0.117024087416519 0.931724736925712
INTS5 0.0596387515120555 5.27476539946413 0.546952032131884 0.459565773461795 0.513890007415738 0.289129827083065
INTS6 0.21385059809913 4.77891111171638 8.20278525176023 0.00418261326536266 0.0070152825667723 2.15395483144695
INTS7 -0.363076728644265 4.59219867119369 8.63699697956136 0.00329403959639934 0.00562284916509654 -2.25004356643633
INTS8 -0.255006690428852 4.67751558676116 10.5870131373283 0.00113884818491544 0.00209529502433379 -2.67875481832089
INTS9 -0.287536332691248 4.45649903666458 10.9861188211722 0.00091796848422364 0.00171776092017684 -2.76503728187454
INTU 0.255155460755349 2.46643549742228 1.58646510489493 0.207831899583813 0.254081190768789 0.595027483897588
INVS 0.0123979116857518 3.49016877176384 0.0097294371592227 0.921425769474854 0.935873102420468 0.0287830344400021
IP6K1 0.137970793498917 6.68177886218071 2.69913068085975 0.10040297819883 0.131716471971856 0.880359910390095
IP6K2 -0.545195058591254 6.56107804449706 40.7357128360219 1.74272940704321e-10 9.54242022621711e-10 -9.02034146202686
IP6K3 0.811557379689682 2.68706536124531 4.51245559054087 0.0336488994612488 0.0483214412600623 1.31586012070403
IPCEF1 2.16718017983639 4.3467033366751 44.2082806482662 2.95229771315968e-11 1.81987106447522e-10 9.73995938013059
IPMK 1.14528595011794 1.74963270452621 23.031407677317 1.59376321261595e-06 4.64504657761444e-06 5.33300992681576
IPO11 -0.130857154284198 5.17445475427405 3.91156594859932 0.0479548939652658 0.0670118144052237 -1.17384862299068
IPO13 0.3834679217263 6.53490271447312 20.4872501254728 6.00297926046882e-06 1.59939892706947e-05 4.79604319965799
IPO4 -0.210862438533555 4.591923540627 2.86835071073708 0.0903374024608465 0.119798572253151 -0.921548357792058
IPO5 -0.216554283446406 7.7229095650474 9.80636931201147 0.00173908498547697 0.00310604497705842 -2.5077922597643
IPO7 0.368117541473182 7.93165987642451 13.6633898057962 0.000218676376224365 0.000454401580106948 3.3425601671066
IPO8 0.0466023073099924 6.39306027372432 0.507287436323153 0.476315467709117 0.530271549981181 0.275501672933539
IPO9 0.0823220486564587 7.46610449820527 1.01104253424296 0.314653209579234 0.368074281120959 0.434064527452738
IPPK 0.249557653601091 4.23870595119839 12.9304152743394 0.00032328605578846 0.000654079161487272 3.18436968697146
IPP -0.144083025758614 3.7485930334205 1.96412547930058 0.161072792272502 0.202380125827965 -0.693832138408507
IPW 0.645468226942838 5.96987809440449 27.3009710606634 1.7412394355076e-07 5.90950486324095e-07 6.22844890561122
IQCA1 1.10294923832652 2.97256797323979 9.00194838567077 0.00269691930383756 0.00466574555363165 2.33107894913996
IQCB1 -0.276482107131804 4.44767061277546 10.2867558800679 0.00133988454064158 0.0024371798035672 -2.61311242944617
IQCC -0.394196397954694 2.20625904799031 12.4313336331521 0.000422190312774549 0.000835131899897505 -3.07824492706278
IQCD 0.111058429690587 1.61705300040512 0.36847364587581 0.543837439646146 0.594907049433768 0.225550884811718
IQCE 0.482444528713502 5.83892061013378 14.8774912942653 0.000114723753470883 0.000249382725848072 3.60313363236783
IQCG -0.770665466932145 4.6096803471063 20.6255652580934 5.58453798629443e-06 1.49674458459796e-05 -4.82485230450914
IQCH -0.274042373418929 0.889772353019234 2.17828110419623 0.139970712754913 0.178256573154582 -0.748954446709589
IQCK 0.33309969494749 5.32008816053197 6.43063474226079 0.0112168486011882 0.0175509165415987 1.75570019893804
IQGAP1 -0.838620109000218 6.86623497959927 22.0711462682785 2.62729333663304e-06 7.42630305871668e-06 -5.12922733169985
IQGAP2 -0.776356977422953 4.32716574426934 7.40881654850017 0.00649050045209426 0.0105662113456897 -1.9760807067904
IQGAP3 -1.66752458311472 2.91354890702515 36.444056857289 1.57111454856297e-09 7.37260965639043e-09 -8.13237875925618
IQSEC1 0.536113327139418 6.87611154811281 8.22651248816888 0.00412827851655234 0.00692882974181743 2.15934011020616
IQSEC2 1.02775476778263 5.63830274569048 22.227561411731 2.42172387336712e-06 6.88442358124341e-06 5.16213241647677
IQSEC3 2.76099512937882 4.59960888186985 38.5071051032594 5.45547135133566e-10 2.75435674901898e-09 8.5599798098684
IQUB -0.244336928018737 0.548739196405269 0.702791583551459 0.401847268580848 0.456126958295448 -0.340914259061483
IRAK1BP1 -0.0741637771723036 1.45788129313438 0.399185479705167 0.527510209076179 0.579172778557552 -0.237191858413229
IRAK1 -0.201202840236836 7.40658356758564 3.0696651043923 0.0797659024829867 0.106921473782638 -0.970935063652352
IRAK2 -0.627044911233681 3.02951976979218 10.4962790386933 0.00119615184085627 0.00219233193220784 -2.65909369041914
IRAK3 0.0910011555749605 3.74274941741282 0.288976397517786 0.590877226632518 0.639416022632037 0.194216485278134
IRAK4 -0.856129409493034 4.24638408919996 64.019109619977 1.23218210962877e-15 1.50231434135508e-14 -13.823239186884
IREB2 0.113916378431454 5.98810385570512 2.83718599755269 0.0921053861854088 0.121904428246993 0.913980518103494
IRF1 -1.36703904910764 4.43846985309124 50.152933341592 1.42218377137209e-12 1.07832651448716e-11 -10.9672497159869
IRF2BP1 -0.112265023607505 5.46660525022462 2.36786978172341 0.123855959383827 0.159561603014236 -0.797071609259039
IRF2BP2 -0.100972150056638 7.19234319360694 1.48289294689729 0.223322441909356 0.271061593646231 -0.566932012663394
IRF2 -0.394139993894263 5.13100103228108 17.9060946441566 2.32076723762228e-05 5.61581170195213e-05 -4.25058746251894
IRF3 -0.389397487943149 5.02874369002273 11.1599897114115 0.000835803865180925 0.0015754860560894 -2.80258543621593
IRF5 -0.310009406991739 4.02941757777918 2.35082485334209 0.125216735518795 0.161119625398957 -0.79285155651833
IRF6 1.30123760461124 0.444018304773762 12.701637081128 0.00036533560024124 0.00073121105695785 3.13595725007035
IRF7 -0.760324490597235 3.99065752880969 14.1598049864646 0.000167919687605321 0.000355374350231772 -3.44931392136696
IRF8 -0.104115262148823 4.6631176450996 0.215072394488573 0.642820433068753 0.688425936766199 -0.162142775790375
IRF9 0.199513913020905 5.97755509870046 1.89755810328441 0.16835189981678 0.210708581600319 0.676317776372112
IRGQ 0.118001957784539 5.67025272788742 1.51284145438575 0.218706017110784 0.266065236297344 0.575011866036781
IRS1 0.597450202606294 4.62044158628804 15.4018925993172 8.69012131616627e-05 0.000192383532673939 3.71583210472497
IRS2 -0.188629379442403 6.67851377490624 1.80215095069585 0.179452672797068 0.223196040738252 -0.651313513591002
IRX1 -1.18982391819871 3.71578319029157 6.603503074012 0.0101778330835407 0.0160092414602695 -1.79562924505906
IRX2 2.02758080893025 2.73170301906644 11.4275330674579 0.000723637015147451 0.00137958642209621 2.86025108861438
IRX3 0.283772534311883 2.33711105756951 0.761274991158388 0.382929811751353 0.437051575400904 0.359467309962434
IRX5 -1.04532077659078 0.318026818652752 5.78749064886546 0.0161406125724834 0.0245336652435656 -1.61023756487371
ISCA1 -0.0587538276877006 5.76667469680575 0.583547241781233 0.444925264709922 0.499092118574999 -0.301819288251316
ISCA2 -0.495240475020829 4.28627687608168 23.2190605593786 1.44557440253249e-06 4.24888795094331e-06 -5.37172472170612
ISCU -0.110212779159093 6.49433461855829 1.70115798132414 0.192136608021556 0.237111183874195 -0.625047961077486
ISG15 -0.998907715618735 5.90463037533296 12.338067623302 0.000443814192139161 0.000875233308892304 -3.05787616268243
ISG20L2 -0.0955553474775448 4.79226907076179 1.63065513805137 0.201612457703842 0.247350461736623 -0.606687274588338
ISG20 -1.41509265736807 2.00146279193957 35.5251022377805 2.5178482607323e-09 1.14300491275596e-08 -7.94195190295711
ISLR2 0.835722409829667 3.46179328308829 4.70439408349148 0.0300856052958954 0.0436291058305962 1.36022368769659
ISLR -0.0783099083520965 4.46205341937034 0.058180679675246 0.809394906209917 0.838899110095412 -0.0762902663029924
ISM1 1.88262177688158 2.07831085095225 49.9474773949652 1.57916967239031e-12 1.18948680227216e-11 10.924640372233
ISOC1 -0.35967127402917 4.3023013039033 19.5482134941413 9.80924255603594e-06 2.52501563307497e-05 -4.59773592869891
ISOC2 -0.482881671608196 5.35030318465128 23.7284102564456 1.1093281468075e-06 3.32968851202478e-06 -5.4775963922703
ISPD 0.235817884361421 2.68647653190781 3.69471797751405 0.0545850094325461 0.0754837623478285 1.12214646136642
ISY1 -0.0749051376283 4.62657061816525 1.3793068882857 0.240219244742873 0.289190895881065 -0.538815383337575
ISYNA1 -0.910000338759368 4.69255911478822 51.6839701026376 6.51928503497488e-13 5.18861259273989e-12 -11.2849487546503
ITCH 0.0832619206428952 6.29846048585449 1.85238865855899 0.173505834620911 0.216558886656359 0.66442398996863
ITFG1 -0.272974655184947 5.82001675086061 9.31820997386316 0.00226887540110115 0.00397834230916865 -2.40029785153156
ITFG2 0.19456594546437 4.14636917859697 3.72857414714733 0.0534890360241566 0.074071302883531 1.13035001622121
ITFG3 -0.422164085386898 6.47566393502565 23.846907313938 1.04309330461499e-06 3.1491483577424e-06 -5.50180687908046
ITGA10 -1.13719240190305 2.39759439468274 23.844385985357 1.04446046231636e-06 3.15263703971868e-06 -5.50132602630918
ITGA11 -0.554692703082458 2.00329517459797 6.74276005585676 0.00941288841574186 0.0148956584711777 -1.82694029378642
ITGA1 -1.07943698599619 4.26482428997628 28.3758219685056 9.99052774027218e-08 3.52305024384178e-07 -6.45308116310101
ITGA2B 1.12482734667541 0.0515252589386343 15.4662100976242 8.39934505576781e-05 0.000186184647176169 3.73005613388943
ITGA2 -0.243744173175935 4.21549175218044 0.895190888785919 0.344074492025753 0.398071583840013 -0.400038823224609
ITGA3 -1.53531244881682 5.75154022413843 52.0602758093675 5.38228285088903e-13 4.3416693121492e-12 -11.362343258122
ITGA4 -2.11242762309935 3.13070740221323 79.9666482617058 3.8078320654965e-19 7.7082730901946e-18 -17.1130429074749
ITGA5 -1.61708419305007 5.26379226853067 60.8733922356195 6.08659543993667e-15 6.72731346139588e-14 -13.1721583357507
ITGA6 -0.0466268924576205 6.51321559765916 0.0899899155018318 0.764189976362656 0.79871388690475 -0.0976087646051223
ITGA7 -1.4692485792871 6.74602345591004 46.5153962980147 9.09014067823955e-12 6.04076743822886e-11 -10.2189078837273
ITGA8 1.25504617336179 1.03386196821424 6.73240636259831 0.009467679052241 0.0149760006581738 1.82460414951935
ITGA9 0.862770947856213 2.060439762616 11.2792390398265 0.000783786773533682 0.00148627200443914 2.82790170254264
ITGAE -1.02259169106637 3.91898254994218 85.6595051466932 2.13745588204174e-20 5.22064839123605e-19 -18.2822755553792
ITGAL -0.37075655868514 3.57213818202053 1.83601220825852 0.175419060914661 0.218734886661176 -0.660081944552068
ITGAM -0.4111111288547 4.44742698799455 3.44057198139274 0.0636136661800233 0.0868487136824124 -1.06123660951127
ITGAV -0.312580734566974 8.39039416646699 6.56889723620628 0.0103776232997215 0.0163080064911455 -1.78759912435576
ITGAX -0.244355849022562 4.61105320580477 1.17385706335972 0.278610132908691 0.330074138852305 -0.481388501097479
ITGB1BP1 -0.613449019986888 5.71164470980246 67.7316360441192 1.87333494997287e-16 2.56533248342333e-15 -14.5908563395742
ITGB1 -1.03767030789 7.54280424312822 66.5511658898692 3.40928366379763e-16 4.49115095551909e-15 -14.3476423472871
ITGB2 -0.845276320831914 6.97222349334503 12.5762255192294 0.000390684969058503 0.000776937447143972 -3.10961394574707
ITGB3BP -1.40228818955078 3.13900375148529 98.9415671847796 2.60063067526898e-23 9.85923573303628e-22 -21.0061567493376
ITGB3 -2.11188840687344 2.41931354691947 65.3673662927396 6.21597404013546e-16 7.92230942891174e-15 -14.1011481989622
ITGB4 -0.374552292883124 7.20941670155184 1.65513995025373 0.198260797657828 0.243740211593694 -0.61307281618821
ITGB5 -0.449165802941531 6.1538047625856 6.71828083018517 0.00954295722654965 0.0150838658729433 -1.82148733803383
ITGB7 -0.436564231171853 1.08626970192709 3.08541249506803 0.078997232279929 0.105986471295692 -0.974749566967299
ITGB8 -0.232594748928988 7.98705756253585 1.53883996657424 0.214790556422354 0.261922123108255 -0.581827817580643
ITGBL1 -1.12975272871638 2.22678064850002 23.7689400073125 1.08621212358489e-06 3.2667489764415e-06 -5.48588423630349
ITIH2 1.11971870912939 1.73174577724244 9.77659148581884 0.00176747665164837 0.00315448426364507 2.50107163475955
ITIH4 -0.0120934186258616 1.62159521919179 0.00244538401310024 0.960560025828012 0.967700492822422 -0.0142590377760038
ITIH5 0.450958422196653 5.16159391323869 9.62918030984287 0.00191510059659179 0.00339922370605445 2.46862025315509
ITK 1.20096409551548 1.89531342581103 3.81422787732086 0.0508190225264702 0.0706120950058131 1.15112090313535
ITM2A -0.205714644576503 6.66368466652407 2.04845677834157 0.152360558375212 0.192407184203449 -0.715778716073338
ITM2B -0.25671555127131 9.58836217076471 7.91224959697064 0.0049101173020742 0.00814199640329476 -2.08926909380501
ITM2C -0.225048587633912 9.95519096962636 2.09357427231271 0.147919642017426 0.187338893779125 -0.727372048571852
ITPA -0.369985027255381 4.99156949525098 16.0172644724169 6.27674973961765e-05 0.000142231626419108 -3.84700382377418
ITPK1 1.18066517125377 7.67137661657439 85.9469444149058 1.84828577134285e-20 4.55920690517172e-19 18.3411106982706
ITPKA 0.960427008152549 3.47736719896164 11.4153353623631 0.000728403472950411 0.00138814061697214 2.85756653814497
ITPKB 0.401374285748465 7.87034804020508 3.68949982747424 0.0547560339337727 0.0757062128414328 1.12086847859723
ITPKC -0.837413108900646 4.87400200690923 34.4078612448117 4.46914531844237e-09 1.94411083502111e-08 -7.71127897929352
ITPR1 1.12209800725601 5.67324378797801 14.2318836531815 0.000161609025408517 0.000342846770548412 3.46489993702436
ITPR2 0.786249377082925 6.8332524398482 30.1585307528425 3.98132063886962e-08 1.48777768243086e-07 6.82746196025986
ITPR3 -0.269650767828812 3.16646450098946 1.36531925620821 0.242617731106988 0.291654153280862 -0.535131834649302
ITPRIPL1 -1.15433503323587 1.67951384620981 21.8113146929601 3.00820910656942e-06 8.44691056893663e-06 -5.07330210385488
ITPRIPL2 -0.384344676509957 5.09624780599355 7.33016172721429 0.00678069524665378 0.0109965797844666 -1.95874237045129
ITPRIP -0.547997988378308 4.51101018287825 11.0367087061826 0.000893253060134393 0.00167487759161117 -2.77601692786917
ITSN1 0.906585375352996 6.02105546150741 77.7811101349499 1.15115817182839e-18 2.19199843800682e-17 16.6591597596609
ITSN2 0.533605544631221 4.98316873479756 40.3134139446122 2.16318626635656e-10 1.16309318594177e-09 8.93438548860857
IVD 0.498123658759012 6.8012235225748 43.5471946137592 4.13857062401949e-11 2.49234291541093e-10 9.60339220437842
IVNS1ABP 0.0135792996877447 7.35013794156391 0.0208171337444583 0.885278234190836 0.905653470796248 0.0430379441657293
IWS1 0.147163717879505 6.01772421709514 6.45438987412912 0.0110678543059317 0.0173378152985046 1.76100562794285
JAG1 -0.809697140552562 6.31943895372219 17.5501865242073 2.79823332913354e-05 6.69267951707546e-05 -4.17439997094721
JAG2 0.735966220998784 4.0837809817602 29.5490627487505 5.45190102439645e-08 1.9987173563603e-07 6.69924861621299
JAGN1 -0.837489969836886 5.27239456261904 101.489297199302 7.18506116462463e-24 2.99920285473158e-22 -21.5229941592117
JAK1 0.348724170450757 7.7596146356204 7.05141381257704 0.00792027133529285 0.0126872511154207 1.89663246417204
JAK2 0.307699374651601 4.34433912976365 11.1561653533061 0.000837528623544471 0.00157853750312322 2.80174509561783
JAK3 -0.630581449922549 3.13594237813547 5.48328258671393 0.0191991722470476 0.0287919946964028 -1.54072824635387
JAKMIP1 2.30245011600074 3.8672129796047 38.3300465453503 5.97357672940046e-10 2.9927459414307e-09 8.5239301494872
JAKMIP2 0.539426855277297 5.88741421728121 31.3603273944723 2.14315662579999e-08 8.31750210153532e-08 7.08000708072844
JAKMIP3 2.41159656127661 3.02404197500502 76.0744601008767 2.73167582387998e-18 4.98154689106338e-17 16.3026357773334
JAM2 -0.118926670456452 6.0102290322737 0.842830409839451 0.358588524941451 0.412684260242752 -0.384382094776749
JAM3 -0.417119599681662 7.02473621347943 12.6101356638849 0.000383660658588332 0.00076398825879545 -3.11691331574307
JARID2 0.88616888641322 5.20002311901205 66.7270497538592 3.1182673693314e-16 4.12969471428164e-15 14.3840820521701
JAZF1 -0.345043636359163 5.51130334668543 8.54640507915937 0.00346205262562864 0.00588825594397729 -2.23001332084427
JDP2 -0.131076259165913 4.33689311452428 1.50496326579841 0.219909258903818 0.267463514155754 -0.572735453573809
JHDM1D 0.938500608208949 5.2348700719335 59.5175262169099 1.21209832907699e-14 1.26908313456908e-13 12.8965099273915
JKAMP -0.160261424612286 5.69828462241258 4.91077276711607 0.0266896978373747 0.0390695429435101 -1.40816166935552
JMJD1C 1.17690242650002 6.71970785815312 93.1165877320697 4.9302788763188e-22 1.54644684164787e-20 19.8106650040642
JMJD4 -0.0636148620602742 4.63302486403048 0.372583727511369 0.541599272728543 0.592763355937894 -0.227118651867225
JMJD5 0.646768341385774 2.4098555415941 42.1815347127192 8.31817373292675e-11 4.76846750468933e-10 9.32162117257284
JMJD6 -0.0849148260846333 4.92219407430743 0.951043821906751 0.329453743691482 0.383149740633783 -0.416631464094911
JMJD7-PLA2G4B 0.370171021833884 4.52648055724513 7.67932595700265 0.00558570278071851 0.00919065551959416 2.03665351164004
JMJD8 -0.264600123505539 6.10157876069132 10.2072868413024 0.00139886820512416 0.00253703437469811 -2.59567364841068
JMY 1.0817229629545 5.6226678249782 128.934815770125 7.00825777784222e-30 7.40539238525328e-28 27.130451924822
JOSD1 -0.183844743057658 6.13862618453345 7.06342724834477 0.00786733476759605 0.0126092320032717 -1.89931136441014
JOSD2 -0.503168699393801 4.30108181823237 17.5748511854244 2.76217194455927e-05 6.61420761844882e-05 -4.17952217680492
JPH1 0.00813447914581245 2.21155217379272 0.000614254671802428 0.980227124301242 0.984389587824495 0.00683298860422216
JPH2 0.196488423229599 2.90166468302366 0.545326347660847 0.460233659261704 0.514538553107887 0.28858207906534
JPH3 2.4002390956974 5.85897458689202 42.2231661747069 8.14296825786932e-11 4.67162433862129e-10 9.33053208760441
JPH4 1.79118877255444 6.90214449277332 38.1141462739838 6.67246144107058e-10 3.31929893190353e-09 8.47895363381313
JRKL 0.825546100750401 4.20325868237701 45.3839072213584 1.61959682265075e-11 1.03697348778142e-10 9.98423234704145
JTB -0.802641321605722 6.54525440547526 108.569157341969 2.01688842843334e-25 1.05437265597292e-23 -22.9770058655669
JUB -0.279424436582221 3.0369130647686 1.61937896792159 0.203178403377248 0.248964144412996 -0.603863195092423
JUNB -0.858668662803832 7.02377388311999 11.5311924748184 0.000684381007603387 0.001309606040622 -2.88285933038693
JUND 0.0397086448304824 7.07857864047944 0.164227199214935 0.685294084816789 0.727688444849642 0.138054521296607
JUN -0.584761845702259 7.64972746056506 9.82861494694134 0.00171817681530196 0.00307054292565478 -2.51278482687823
JUP 0.126800788830957 4.66942545343903 0.791436778055782 0.373666028689067 0.427723583392625 0.368836803390802
KAL1 0.33737403997779 6.94493554596716 2.1806112379013 0.139758946296278 0.178002097868717 0.749574879222351
KALRN 1.38334248303213 5.95597350225883 36.1858777376341 1.79365665422896e-09 8.33812495830181e-09 8.07893160065919
KANK1 0.434842343256929 7.05278256856645 8.90049075992891 0.00285094023213366 0.00491849913369145 2.30816740076841
KANK2 -0.332213985785801 6.01979078316938 3.08023011176175 0.0792493129357743 0.106276823891098 -0.973561433064744
KANK3 0.730879894780782 3.51824859843144 31.0575609523449 2.50488668814355e-08 9.63602033737433e-08 7.01610229206928
KANK4 1.48451882031684 0.848932531641173 17.1324138005608 3.48622313281981e-05 8.21465102892335e-05 4.08541088133812
KARS -0.210115072687796 7.05597932382948 8.17548339354929 0.00424603523098049 0.00710885255718376 -2.14820049326445
KAT2A 0.518282759585966 6.43584061707058 8.87011839336361 0.00289876341048422 0.00499060273316436 2.30184699989171
KAT2B 0.536419474464651 7.17281371652541 19.6556975586134 9.27264104668049e-06 2.39433412399467e-05 4.62081524487283
KAT5 0.352417661833699 6.07445833853253 27.4709147381559 1.59474875495955e-07 5.44707971117431e-07 6.26383626932576
KATNA1 -0.321469199428104 3.64169200172315 12.9447884245985 0.000320813354299234 0.000649693919492224 -3.18729119779263
KATNAL1 0.342846292167196 5.32333167313984 12.2962242927949 0.000453875544735219 0.000894010013354049 3.04865761686398
KATNAL2 -0.314817290185077 2.15708506330316 3.71619233614382 0.0538871245499392 0.0745879105044169 -1.12733155894423
KATNB1 0.251747271387039 5.48492148097374 9.48623249460934 0.00207019494997586 0.0036536169817212 2.43727698283015
KAZALD1 0.0656563165811292 1.63989317507646 0.057279623131393 0.81084845045755 0.840055007535431 0.075692275025104
KAZ 0.746626704629227 6.45327207941852 36.5634161826238 1.47779336988153e-09 6.95660139584988e-09 8.15760288043455
KBTBD10 0.233148460563531 0.755761759664134 1.73700389816739 0.187518900837247 0.232104685849808 0.634316091693276
KBTBD11 1.17173029323739 6.61937775101339 34.8679771629344 3.52836590660789e-09 1.56362652119426e-08 7.80586697196284
KBTBD12 0.34312987538124 1.60398955797705 1.54622588991435 0.213693467706338 0.260669639377496 0.583909548880219
KBTBD2 -0.486065465930147 6.31347077443537 55.0301903255052 1.18692589284259e-13 1.05513179459795e-12 -11.9766932900423
KBTBD3 -0.035363763680263 3.20164622500426 0.108394583817727 0.741979334264904 0.778777745770539 -0.10858646730499
KBTBD4 0.247618046706914 4.66037419450922 8.58651684479071 0.00338661169487564 0.00576521111082635 2.23918478505822
KBTBD6 0.444770860643219 5.79792126441184 13.5005704477742 0.000238490942878032 0.000492416374437334 3.30766751380421
KBTBD7 1.11823585189636 3.7706969021073 46.3352233945499 9.96562338187892e-12 6.56981516666434e-11 10.1824468485874
KBTBD8 -0.527930825410718 2.40931984581097 16.5055092896669 4.85089179820162e-05 0.00011182645350674 -3.95145544821138
KCMF1 -0.341607316415943 5.91262783525813 48.6541634835026 3.05319447479415e-12 2.19015620991613e-11 -10.6595249085913
KCNA1 2.30021445647843 3.47284269551165 27.1376814933813 1.89468635823532e-07 6.3924212072799e-07 6.1943346163645
KCNA2 1.56059283094971 2.89923320288869 31.3010986199101 2.20954571625635e-08 8.54843459530081e-08 7.06811340677667
KCNA3 1.12769697275583 0.801947256463602 11.6361252138546 0.000646832026012459 0.00124190081901542 2.90591308650586
KCNA4 2.47154353291168 0.723228934599494 30.9988129354122 2.58186290433717e-08 9.91422046693803e-08 7.00374142772358
KCNA5 1.55513711305767 1.29018341392423 17.746776017924 2.52344770809184e-05 6.07773155558687e-05 4.21625848597736
KCNA6 1.38189697298917 5.83177994927414 33.6665471167058 6.54160397043454e-09 2.76256682413561e-08 7.55868720796662
KCNAB1 1.766460825108 4.27672520488756 36.4110719936279 1.59792905363809e-09 7.48429580954225e-09 8.12584905576408
KCNAB2 1.45274618519591 6.06983292372219 22.4026632447419 2.21067253596505e-06 6.31336210721549e-06 5.19973930070028
KCNAB3 -0.245562547667782 2.05747965189973 1.49238181109291 0.221847275853406 0.269534580684979 -0.569385507890138
KCNB1 3.2076556057705 4.00004873336342 106.63362182858 5.35568193194006e-25 2.65097359149418e-23 22.5765945986062
KCNB2 3.28281109266272 0.45008813388154 25.9359819749455 3.52928955771372e-07 1.1428577509319e-06 5.9420078219493
KCNC1 1.7545337999319 4.54426782761046 39.845766303252 2.74829265291867e-10 1.46030000841067e-09 8.83555791228914
KCNC2 2.71650567073487 3.77918066695333 23.321114142218 1.37086840384393e-06 4.04607138448312e-06 5.39296645927811
KCNC3 0.91442432660515 4.40699870931715 18.5397501563257 1.66397603727402e-05 4.12574121806385e-05 4.38449801608451
KCNC4 1.07512150198815 3.5589544362887 20.3803369237915 6.34787049452806e-06 1.68393746946908e-05 4.77367403942113
KCND1 0.805561107531128 3.95991364983082 11.438584223855 0.000719345801902486 0.00137175644471332 2.86272299074781
KCND2 0.487796475755561 6.364262572722 3.73670707426487 0.0532292494087879 0.0737801271691814 1.13206060054828
KCND3 1.44928833604451 3.48895102168279 28.6866420377634 8.50886369169739e-08 3.03867593822146e-07 6.51731561309759
KCNE1L -1.05626010490414 2.95179475658634 5.99223888318002 0.0143689536507273 0.0220159441014178 -1.65726268611885
KCNE3 -1.61595301755134 2.93687256995013 72.9256895222753 1.34624395081274e-17 2.20414160694055e-16 -15.6567605073079
KCNE4 -1.90034900598169 4.01906965608678 59.8003054115241 1.04987063654241e-14 1.11015064683076e-13 -12.9546180836926
KCNF1 -0.539012458295054 5.55458706484078 4.20810459232786 0.0402312670890997 0.0570482200780905 -1.24375790115501
KCNG1 0.159743392112364 3.18301926434359 0.15667118906066 0.692239949395675 0.734174473665018 0.134200719449502
KCNH1 2.24541612136176 4.35147021602281 46.951726974288 7.27568503308114e-12 4.89392466401246e-11 10.3103427203654
KCNH2 -0.148017804498366 5.75266309208582 0.802497719288368 0.370347640178756 0.424381594448799 -0.372243459838226
KCNH3 1.61380813746714 4.54887250793643 19.2242616676834 1.16226823228213e-05 2.95960252824671e-05 4.52876661035322
KCNH4 1.35448389140271 0.520303209210943 18.4915914334377 1.70655550142801e-05 4.22218040780072e-05 4.37446321384257
KCNH7 1.53566124152626 0.886416580557029 10.2316272562875 0.00138052815524986 0.00250621286524524 2.60098204496385
KCNH8 0.893726143558751 3.60055004174866 9.43617672201131 0.00212746540736518 0.003746260147067 2.42640206772084
KCNIP1 -0.691412130586334 5.74524277557757 11.0975825930421 0.000864403224271231 0.00162528314467656 -2.78907096855668
KCNIP2 1.66283529509515 5.04827155744424 23.9080251088015 1.01049641838581e-06 3.05631062475238e-06 5.51480250881352
KCNIP3 2.22605729815694 6.28016957961768 73.3531993990841 1.08406285694204e-17 1.80665016840934e-16 15.7431259341231
KCNIP4 -0.333763575635283 3.96484972852924 1.51602080387136 0.218222658793268 0.265650674089464 -0.575689077729162
KCNJ10 1.36177597899795 8.47698601628142 57.8885138023448 2.77402192369331e-14 2.73709620139779e-13 12.562709938066
KCNJ11 1.84482173344996 4.53159692794844 29.9438645911902 4.44736913934203e-08 1.65034502632769e-07 6.78242525132197
KCNJ12 2.33055862088985 1.83650615971905 38.4348977820057 5.66109714655688e-10 2.84755862209828e-09 8.54552732642648
KCNJ14 0.248671905497883 1.14192992033932 2.83282529235515 0.092355752763871 0.12219237726924 0.912955885854215
KCNJ16 0.394670643124787 5.66649414384265 1.86245358679443 0.172341888072958 0.215250380618576 0.667056071928193
KCNJ2 -0.17359249523902 3.16026730885708 1.01100216385623 0.314662871242208 0.368074281120959 -0.434064527452738
KCNJ3 2.67826959379804 2.65762188115393 35.5822055397089 2.44510932613261e-09 1.11269651344074e-08 7.95362327278198
KCNJ4 2.18476011692094 4.00739082046728 28.6166578495812 8.82199913480434e-08 3.13996572167821e-07 6.50307509299916
KCNJ5 0.398328262164177 2.13044713272225 2.39258082647581 0.121912214210574 0.157329586792841 0.803189597957833
KCNJ8 -0.819516333710955 3.99888617400047 28.1679248366957 1.11232724389741e-07 3.89942673101822e-07 -6.40899923550051
KCNJ9 2.08648907076198 5.02278122021975 44.7292187138491 2.26255614294742e-11 1.41995888684809e-10 9.84772422989405
KCNK10 1.24311588432834 3.70055920651578 19.9541167342985 7.93229792239499e-06 2.0730276573542e-05 4.68339490371599
KCNK12 1.19917310509075 0.877827672937721 15.0369315485758 0.000105427724882123 0.000230453003670591 3.63741762700979
KCNK13 -0.529292220059255 1.69977639209805 6.51844033811253 0.0106761589364179 0.0167541702121014 -1.77587707670543
KCNK1 1.3299757024546 4.25667149589526 15.3150739703392 9.09875628269107e-05 0.00020095222332614 3.69690718443123
KCNK2 0.443277929905347 4.01818640378885 3.77977739289483 0.051875561733828 0.0719908712995811 1.14272257017384
KCNK3 2.43962063197806 4.12572085584944 42.574541507764 6.80392128923671e-11 3.96137644737545e-10 9.4021538848743
KCNK4 2.01301628226387 1.97102731749766 39.715019250487 2.93856964250992e-10 1.55309503738046e-09 8.80880196800161
KCNK6 -0.205907813842374 1.19118165602265 1.25119289149717 0.263324763732335 0.31383694543221 -0.503295931836178
KCNK7 1.4467382449508 1.36211133688086 21.8551048383048 2.94033315654511e-06 8.2672247026544e-06 5.08264025811474
KCNK9 0.835314803607319 1.19895703769161 3.73272782198427 0.0533561896151998 0.0739216913778 1.1312281047257
KCNMA1 0.976400729021616 5.95840429575726 21.4204813400779 3.68810367680853e-06 1.01908487909441e-05 4.99178964230647
KCNMB1 -1.42039742022927 2.64185339900958 46.3309039162029 9.98761711793222e-12 6.58140236355914e-11 -10.1816815571666
KCNMB2 0.55573614760073 1.94326548694275 4.31003428217466 0.0378881980963271 0.0539619791068901 1.26791213054499
KCNMB3 -0.0556687499970219 0.947663984161352 0.158374724126432 0.690657297844423 0.732704577085165 -0.135071095486214
KCNMB4 0.0908026498038378 5.70851760600485 0.192010155688081 0.661248822039352 0.706182080106394 0.151083307177413
KCNN1 1.58559870232073 4.16309625346878 37.633658050018 8.535880962403e-10 4.18342402825139e-09 8.3784681134742
KCNN2 1.08811915066471 4.70720530066283 23.833356431705 1.05046225028851e-06 3.16882710407948e-06 5.49910145591624
KCNN3 1.91861214234879 4.80245797870651 56.6171106812144 5.29490927765926e-14 5.01199830545395e-13 12.2999890845119
KCNN4 -1.77722988697393 1.36299772611436 37.2998056682067 1.01294697830092e-09 4.89837618620752e-09 -8.30994786491966
KCNQ1OT1 0.339423254025717 1.65703216778097 2.13980354357739 0.143520269700633 0.182231847474837 0.739375721907911
KCNQ1 -0.36771837891657 3.65628541744914 2.78357866357075 0.0952351530869739 0.125600473209066 -0.901008724359179
KCNQ2 0.273856113996517 6.43219524131023 1.52552853576969 0.216784774263569 0.264116146189624 0.578205048294344
KCNQ3 1.76608370688076 2.79704991009812 36.7579139511488 1.33746577293307e-09 6.34008989848229e-09 8.19790458405234
KCNQ4 0.478954291243726 0.63062956968419 2.21485381648927 0.136688008773218 0.174467319661206 0.758285910939714
KCNQ5 1.80725288762388 4.63096320134359 32.120612533862 1.44891857723243e-08 5.75511540447507e-08 7.23994596325501
KCNS1 2.10385738528022 3.04590828834554 12.9350722004112 0.00032248279869781 0.000652631243928099 3.18533213872963
KCNS2 2.57097151798201 1.1102258667065 18.7624237525859 1.48055678707044e-05 3.7067409797618e-05 4.43100776060933
KCNS3 -0.964235534568258 2.5347268601646 18.2533189633716 1.93388689943947e-05 4.74053651114654e-05 -4.32417250418144
KCNT1 2.90158100240007 3.51678551791588 30.5526846441449 3.24921943985227e-08 1.23024448371941e-07 6.91000857361808
KCNT2 0.711486023369483 3.57705542630955 9.93697897442632 0.00161991185615907 0.0029078393668571 2.53642958818935
KCNV1 3.33371769940505 2.16956930619919 20.1245558103436 7.25590898854043e-06 1.90763698641722e-05 4.71950426579301
KCTD10 -0.262047218561281 5.80211640755271 13.8597486278625 0.000196972253298801 0.000412407195320242 -3.38467376613193
KCTD11 0.154470123655253 4.60503771198248 2.33960700860391 0.126121368191708 0.162157599645173 0.790062692956955
KCTD12 -0.165063313533947 7.63227556475163 0.812437434774893 0.367400602239448 0.42152329992034 -0.375178414521659
KCTD13 -0.049007697987547 4.93976115193922 0.17398054003408 0.676598136750337 0.719839734321856 -0.142764184467702
KCTD14 -1.56940011161898 1.59074003407557 55.9183997699222 7.55422406384306e-14 6.9647515053959e-13 -12.1570943741087
KCTD15 0.257825491226865 5.84261666420528 4.30628626957721 0.0379717699754861 0.0540655008471681 1.26707976947647
KCTD16 1.69339302052517 2.37861698741347 28.5383832776544 9.18592968094502e-08 3.26379532895055e-07 6.48627708346425
KCTD17 0.0674262245174928 5.52012775195621 0.4802388323927 0.488314155282646 0.541697124639507 0.266243469667569
KCTD18 0.275156500311649 4.38272941183773 16.5421618070221 4.75802509624908e-05 0.00010983857438645 3.95924511251671
KCTD1 0.769969765897795 4.84736651682208 30.3477032679729 3.61134318073157e-08 1.35803639701463e-07 6.86708859028322
KCTD20 0.0736551155996324 6.93823606543198 0.52462843060394 0.468873975390029 0.522807465898521 0.2816582191493
KCTD21 0.321081150336818 5.02598345180527 7.26546912346106 0.00702929057487555 0.0113700358565922 1.94423816571723
KCTD2 0.590570772868049 6.52003121744949 55.8905610348098 7.66195395359823e-14 7.05098529676714e-13 12.1517501909448
KCTD3 0.0762319456384446 6.96897859635048 0.820206713477688 0.365119734608848 0.41929388977472 0.377481466374055
KCTD4 1.45848621492175 2.8932186582687 21.3473555509379 3.83148900268841e-06 1.05576760959968e-05 4.97643166605916
KCTD5 0.10596504047689 5.91169779165348 1.51314719719593 0.218659479388105 0.266051185091869 0.575034802224269
KCTD6 -0.0234054101874317 4.52900253891503 0.04306895674614 0.835595484665878 0.861828156897446 -0.064579321125548
KCTD7 0.30062952602144 5.88261133463766 10.2580050289212 0.00136092768934887 0.00247273922483034 2.60682168193585
KCTD8 0.808706924582491 1.9579802056228 8.60787771813162 0.00334712092658865 0.00570384932920557 2.24383195516861
KCTD9 -0.5837910949226 3.70933942530794 22.9168586366612 1.69161689878979e-06 4.91198600176751e-06 -5.30874287952238
KDELC1 -1.15281996576653 2.62059640574051 57.2592856814038 3.81981386417117e-14 3.70275906065623e-13 -12.4314745466683
KDELC2 -1.35284977825864 4.91323665193511 54.0827191690444 1.92224413184456e-13 1.65833904576445e-12 -11.7803266736341
KDELR1 -0.947005594640309 6.54264513311166 80.5030752218303 2.90252843786477e-19 5.98958049802592e-18 -17.2226035939333
KDELR2 -1.39759400825612 7.40222665780855 155.629329711104 1.0201585607812e-35 2.33836036878139e-33 -32.6310885581387
KDELR3 -3.29666080159812 2.42168752368545 152.704958059975 4.44379772813747e-35 9.32509047204509e-33 -32.030346945973
KDM1A -0.230620807128811 6.74838381120352 3.90372670128053 0.0481791234216565 0.0672809785227538 -1.17210770086142
KDM1B 0.304003670783787 5.14345958880818 13.3662101641378 0.000256198542794178 0.000526496839874547 3.27860423118156
KDM2A 0.215039097004397 6.36583082476149 7.88146739385684 0.00499439392632253 0.0082679416786977 2.08260259550739
KDM2B 0.170255722922468 5.47444930982579 3.93825629805258 0.047199677789484 0.066029537444658 1.18026174507041
KDM3A 0.145637819073162 6.60049582589996 2.37354961393572 0.123406165380508 0.159037147132963 0.798501423411577
KDM3B 0.640389917637472 7.29845455475154 43.0647936956489 5.29566703135524e-11 3.13843051313292e-10 9.50328748246556
KDM4A 0.0653857128558353 6.03028130015517 0.512948674747804 0.473865175831387 0.527780313576425 0.277546813177316
KDM4B 0.752021671793365 6.47865260421114 33.267307840614 8.03216673665983e-09 3.33438986373627e-08 7.47698362293315
KDM4C 0.114000220952452 4.28275909863195 1.49601468692904 0.221285587134149 0.268961817809731 0.570309368664912
KDM4D 0.580370553374386 2.08883886689331 21.6301649176294 3.30611211772871e-06 9.22430045731087e-06 5.0350665594832
KDM5A 0.324170860981686 5.94175397393428 9.17100077718328 0.00245880075711759 0.00428514124228506 2.36803485875033
KDM5B 0.429670839954109 6.39461048006106 11.335039031104 0.000760582354807974 0.00144521317488637 2.84006808796039
KDM5C 0.386056615039747 6.95419092371145 14.3442260320488 0.000152245888703277 0.000324461664395669 3.48883660833952
KDM5D 0.0629350424679599 4.57252412378775 0.00590296891374464 0.938758163382906 0.949480632463038 0.0225138895896451
KDM6A 0.3259893234883 4.79731588985106 12.6410770054204 0.000377362514369149 0.000753057072272429 3.12317210848227
KDM6B 0.601654517611976 5.92205721052142 13.377868907531 0.000254610865588652 0.000523450708762981 3.28112420781535
KDR -0.109681579897342 4.89600393759438 0.416540270043839 0.518668450093591 0.57068467897086 -0.243603786690097
KDSR 0.170902033711325 6.46685255791748 5.1254645590075 0.0235772587104064 0.0347661893830508 1.45884290841385
KEAP1 0.0478738759498463 6.83147847117224 0.551526742146706 0.457694538331718 0.512066601081645 0.290673549568781
KGFLP2 0.50148511425747 3.80302289956048 11.5078762290202 0.000693019124345469 0.00132477443336196 2.87785806186729
KHDC1 0.404646949729258 2.97850652272091 7.43692967089959 0.00638988111569546 0.0104160655079592 1.98229629743413
KHDRBS1 -0.093355667254044 7.41980162535788 1.67350340582598 0.195789938504285 0.241060597783269 -0.617873770807727
KHDRBS2 3.34004737750888 1.07335619474474 55.6455044115217 8.67911811673122e-14 7.89921691027358e-13 12.1024159604063
KHDRBS3 -0.0797932681346617 6.30977980696702 0.353181045434354 0.552317917571138 0.602961937436281 -0.219710102259727
KHK 0.218260033333194 3.84965130804974 4.28496199432669 0.0384509421930726 0.0547007149560383 1.26200699726012
KHNYN -0.611831461161958 4.70812867344541 14.0503696610102 0.000177978844694364 0.000375170742374269 -3.42577103735281
KHSRP 0.343460278998739 7.1455735849972 14.4851570566628 0.000141268296045798 0.000302755515360522 3.51890793647947
KIAA0020 -0.546845231241047 3.8133680229201 16.693101197873 4.39404984903562e-05 0.000102005217670274 -3.99137761306697
KIAA0040 -1.70218603356886 5.02724039609057 44.4486909927212 2.61111500910062e-11 1.62705991303179e-10 -9.78859645479514
KIAA0090 -0.212735048071357 6.14324652211352 6.04248253741946 0.0139656323611093 0.0214465013964304 -1.6686435448849
KIAA0100 0.241628188666339 7.68833567968551 10.0634281429468 0.00151241544143587 0.00272835423924846 2.56409924319328
KIAA0101 -2.60704253697226 2.91240862591846 77.0740050977892 1.64670503734458e-18 3.07832601648644e-17 -16.511685387213
KIAA0114 0.0424715284287818 6.1638963154764 0.029428702120498 0.863792923741544 0.886889309546224 0.0521305800025901
KIAA0141 0.00576297084373034 6.30386105696124 0.00832402969268742 0.927304974579888 0.940626144898267 0.0265829541172153
KIAA0146 -0.355847770919051 5.13327054772938 20.6055545725283 5.64321452809043e-06 1.5097549515895e-05 -4.82109353734841
KIAA0174 0.0127484194548526 7.364533701545 0.0430535311825224 0.835624508661017 0.861828156897446 0.064579321125548
KIAA0182 0.922388865123877 6.29866166043353 32.7492733842935 1.0484548838365e-08 4.26684766847309e-08 7.36989286169248
KIAA0195 0.515394886608964 7.41933062418554 39.4452758978185 3.37382952881209e-10 1.76376766911746e-09 8.75355862252929
KIAA0196 0.0220155848989287 6.01505381161432 0.0960637947191856 0.756605368044348 0.791786428214704 0.101391946637841
KIAA0226 0.318694386767002 6.29580388788556 15.4990715677932 8.2545787895192e-05 0.000183204184991876 3.7370646098269
KIAA0232 0.725760649882946 6.75917605487433 81.5762766222388 1.68626182485358e-19 3.58908784692764e-18 17.4450159116949
KIAA0240 0.751864318417157 4.96763372615482 83.2276580936442 7.31273642287572e-20 1.64085030066906e-18 17.7849310390316
KIAA0247 -0.0890405115155553 6.37805200814234 0.494261054100349 0.482032677940912 0.535715714504076 -0.271065613992442
KIAA0284 1.17498888400576 5.80799462594994 26.8623179825921 2.18477378876898e-07 7.30989101254639e-07 6.13608909814509
KIAA0317 0.430340553860622 5.84869191297575 21.9680318754813 2.77229884550153e-06 7.81689638514901e-06 5.10696564468306
KIAA0319L 0.240269405657273 6.57594122726735 10.8663545840803 0.000979270979979522 0.00182331396284865 2.73913854221034
KIAA0319 2.05699739393595 3.85870384077969 33.0115521435 9.16129066397936e-09 3.76327735325692e-08 7.42443377303006
KIAA0355 0.137809668949678 5.59549665315403 2.04175996918499 0.153032498740439 0.193222982943543 0.713941217610395
KIAA0368 0.423178530932748 6.59977438688303 23.4188902718014 1.30292782887944e-06 3.85777458713728e-06 5.41366315212563
KIAA0391 -0.362860250149461 5.15173595182401 18.044199340436 2.15835251532266e-05 5.25274324171713e-05 -4.27961382733904
KIAA0406 -0.175864794581391 5.05966038590653 6.95210010371117 0.00837208945152348 0.0133578668599538 -1.87426288953393
KIAA0408 -1.09525132754099 0.187113276432625 1.36922179923675 0.241945634353917 0.29101057610713 -0.536091227297592
KIAA0415 -0.265604795715831 5.52778040018642 10.5709901732399 0.00114876177536344 0.00211223024696284 -2.67525874260831
KIAA0427 1.45935004766877 6.52143863139897 123.062481266073 1.35125985201493e-28 1.1773345342205e-26 25.9291001168313
KIAA0430 0.885583192676836 6.87779263753 99.6166328366824 1.84944682904915e-23 7.12013134522049e-22 21.1475119948493
KIAA0467 0.610788202231358 5.52915645439536 31.8348811693688 1.67851124029697e-08 6.61416000242911e-08 7.17952530332441
KIAA0494 0.415352202122533 7.54243968334907 16.9426047551266 3.85271097554073e-05 9.01689299789215e-05 4.04494308400144
KIAA0495 -1.30664548678033 4.41354614972033 37.5436529536805 8.93898264643377e-10 4.36661975243333e-09 -8.35985462502621
KIAA0513 1.81920471595694 6.63434887385275 44.8320473233136 2.14680159913402e-11 1.3501560584845e-10 9.86961603045196
KIAA0528 0.685557596198484 5.78759430429677 51.2724579200123 8.03957109451842e-13 6.29104883073686e-12 11.2012769438347
KIAA0556 0.203319509442215 5.2283407327547 3.18652090241284 0.0742478738201406 0.100118159477251 0.999487142845487
KIAA0562 0.298171071611396 5.04732422493435 11.6123366003464 0.000655157912197728 0.00125707633404172 2.90063834964376
KIAA0564 0.782908207048925 4.81613088439005 53.072693002343 3.21429991285396e-13 2.67840349002299e-12 11.5721239977905
KIAA0586 0.388516959678444 4.18612919895364 17.9580394617911 2.25828567082259e-05 5.47983684195207e-05 4.26123237211687
KIAA0649 0.843901972023647 5.58384986771119 63.291089933508 1.78309042474655e-15 2.13212393565802e-14 13.6711875543321
KIAA0652 0.5859977212222 7.03794389308414 51.8085534728665 6.11846845389799e-13 4.89313266208407e-12 11.3104130095354
KIAA0664P3 1.0557638286253 0.395263014928288 19.7193727317112 8.96875487614372e-06 2.32270952372093e-05 4.63400509934012
KIAA0664 0.5894095576338 6.75236967665095 65.4519081767801 5.95495498994892e-16 7.62224006832035e-15 14.1179173769093
KIAA0748 3.49604660327796 3.12483362922609 26.506480288494 2.62655541163463e-07 8.66734198847052e-07 6.06211406708268
KIAA0753 0.0328871135454092 4.14994127527614 0.142468114860776 0.705839596824211 0.746578457552457 0.126924545753236
KIAA0754 1.59967150525464 3.90855856206743 41.6152214321066 1.11124706299731e-10 6.24536778257146e-10 9.20444198143105
KIAA0776 0.35236144497942 5.53532293840648 19.1145179865177 1.23104882996411e-05 3.11928512204681e-05 4.50594492621363
KIAA0802 0.55693993046757 3.82390470076366 9.82667250302026 0.00171999228144653 0.00307341868568864 2.51237827264362
KIAA0831 0.237766282421537 4.98092134974293 6.41468919790964 0.0113180135692375 0.0176980566927025 1.75207441804325
KIAA0892 0.28233996304478 6.11252280777214 11.4820016760124 0.000702734037736088 0.00134179603078687 2.87231349715974
KIAA0895L 0.373835417293025 5.61521819808479 4.32144832658949 0.0376348768812875 0.0536370796493498 1.27053487598634
KIAA0895 -0.439245922745991 3.66069032265987 7.3137967501346 0.00684272002785875 0.0110911320381927 -1.95502412446855
KIAA0907 -0.252490152240932 5.46815476217801 6.91238403325889 0.00856007821000985 0.0136373615537785 -1.86526964533011
KIAA0913 0.572394825593768 6.51288483972636 32.6768953685278 1.08823125781245e-08 4.41065220624258e-08 7.35549718635324
KIAA0922 -0.486272503655758 3.64285472827501 10.9696280684226 0.000926173472995814 0.00173180956001062 -2.76149986727469
KIAA0947 0.526151058127817 6.08222367747483 39.5376882953168 3.21788761027357e-10 1.68695663284539e-09 8.7728960818199
KIAA1009 0.239758367529818 3.28283844196885 5.35847124301252 0.0206218434832855 0.030770640566597 1.51186346275018
KIAA1012 0.0737625531848428 5.71022587428241 1.7071725198781 0.191352632922448 0.236221963535633 0.626679724847521
KIAA1024 -0.0915257207957325 1.73271178218056 0.239066346217896 0.624881263361408 0.671531011455686 -0.172933926713665
KIAA1033 0.0619531564955335 6.08765331717197 0.846431923606644 0.357563692863652 0.411759271910307 0.385356612694587
KIAA1045 2.26858169774498 5.17530369601429 27.8928028045316 1.28225839713374e-07 4.45427089272456e-07 6.35122337427146
KIAA1107 1.88656986575047 4.50018431962408 62.3107424658111 2.93320687537298e-15 3.38249607091193e-14 13.470762699204
KIAA1109 1.29406045839438 7.02447862858369 107.035730982603 4.37215151651065e-25 2.21566957294191e-23 22.6544950062847
KIAA1143 0.00679035634940217 5.69343758914255 0.00779071025655753 0.929666056161657 0.94244366678591 0.0257445996741044
KIAA1147 1.06368417990996 7.18054135046848 91.6023295456327 1.05968188688928e-21 3.12637632331949e-20 19.5049587469489
KIAA1161 1.36911693562533 5.38015815813577 42.5294563450468 6.96257279678353e-11 4.04899969161896e-10 9.39265225630844
KIAA1191 -0.208429541477196 7.34708450616688 18.4294159014768 1.76315074085329e-05 4.35497063792659e-05 -4.36101476874574
KIAA1199 0.752897445586855 4.69111746601873 4.68496744531683 0.0304276401597093 0.0440693507086137 1.35586334807741
KIAA1211 1.0083003909292 5.85305727230521 35.5962002518 2.42760607898944e-09 1.10608265965944e-08 7.95621241616645
KIAA1217 0.332602335601826 4.1599375746783 1.38724596247459 0.238870741722169 0.287706966929555 0.541049621382434
KIAA1239 3.2516207282513 1.43772813665839 26.7293269209786 2.34042280279244e-07 7.78868870645623e-07 6.1085356534297
KIAA1244 2.85700378878232 5.20487692441972 95.8657414196342 1.22944564037242e-22 4.24016448979368e-21 20.3726172953827
KIAA1267 0.436033412465405 6.02531133941577 26.2649872923985 2.97636012010687e-07 9.73968579606242e-07 6.01145505331002
KIAA1274 0.23679518786059 6.31926123121354 1.99488546560451 0.157830997028263 0.198658783874638 0.701892227467683
KIAA1279 0.833776229073933 6.07192131487309 87.1025974822861 1.03035143391663e-20 2.61519693593251e-19 18.5824956012639
KIAA1310 0.0682878857566651 6.2828530079457 1.27531547551523 0.258771863752569 0.308904895284795 0.510175209282466
KIAA1324L 0.890199908395448 4.40933298099713 25.7622881818417 3.86160509027874e-07 1.24424857785603e-06 5.90509284697102
KIAA1324 0.56778305824344 3.26330868689396 3.51105246548696 0.0609607181627201 0.0836329410595181 1.07762263042482
KIAA1328 0.473210552595563 2.98850618554451 27.4985315686116 1.5721382568379e-07 5.38095288045668e-07 6.26914081093571
KIAA1370 0.75007265489578 5.51082494179219 38.8661062959422 4.53893405646878e-10 2.32550132418598e-09 8.63348340885661
KIAA1377 1.55916660422812 4.07236404847124 40.7702250006091 1.71222142097347e-10 9.39263142528854e-10 9.02721271940769
KIAA1383 -0.147009734953234 2.8882352071417 0.80610759848463 0.369273548485514 0.423248449795035 -0.373404623878672
KIAA1407 0.175909521718041 3.39217016781118 1.19507334563522 0.274308585880476 0.325366103099531 0.487627694188453
KIAA1409 2.56687704410659 5.32788630187406 65.124435076505 7.03147556163075e-16 8.89320495693859e-15 14.0509416986163
KIAA1429 0.113080699133622 5.96350480417868 2.517584212675 0.112582939662902 0.146240036446171 0.83493371337468
KIAA1430 -0.0963700599123149 6.02287127456275 1.35102418850306 0.245099146588501 0.294257226834978 -0.53127286226189
KIAA1432 0.125779459407757 4.53508588597852 1.81185730502656 0.178285589204775 0.221874122415799 0.653893347373134
KIAA1462 1.76084190470978 5.92324574812424 101.222774429775 8.2198787069058e-24 3.38309317276767e-22 21.4706860412715
KIAA1467 1.03497902680815 5.7358216058012 43.6988187804548 3.83002877381526e-11 2.3149532941612e-10 9.6354577667595
KIAA1468 0.422472927662823 5.00532347839312 25.3545982453171 4.77013943209105e-07 1.51116962361736e-06 5.82068678485591
KIAA1522 -0.455674907577231 4.4730620074803 5.57653224027618 0.0182027311106085 0.0274163456143303 -1.56199043376602
KIAA1524 -1.25356309979545 2.69862816891575 75.3107230042411 4.02169555340532e-18 7.21049844165895e-17 -16.1420347126759
KIAA1529 1.07523611375694 3.21802354158631 27.5553235785717 1.52664596993134e-07 5.24089822719055e-07 6.28059427376405
KIAA1530 0.184523052249419 3.14067859326881 1.65988685196112 0.197618601570856 0.243019162764718 0.614359479673917
KIAA1539 0.0894311108769821 5.12701512392029 0.989826909518428 0.319784682995744 0.373098824741862 0.428176118980956
KIAA1543 1.6973144891757 4.03398907391263 31.7973416096464 1.71126805621169e-08 6.73789185240432e-08 7.17147596401102
KIAA1549 0.69015043338882 6.21202633465589 16.241441949928 5.57609001482178e-05 0.000127381424610288 3.89489389835405
KIAA1586 0.240673708886776 3.80457388481775 4.96104289290381 0.0259245678516678 0.0380167457108266 1.42002506212391
KIAA1598 0.742897779094318 6.43272012438964 12.411040892496 0.000426802902973711 0.000843472138401024 3.07392925846731
KIAA1609 -0.122048735146939 3.62690071420288 2.70221068100841 0.100209210271532 0.131473848523736 -0.881160624142398
KIAA1614 -0.0903328255246359 2.72929528682741 0.189959847104291 0.662950038518136 0.707745243900953 -0.150123040443271
KIAA1632 0.635166720765227 5.28439882570276 55.9623798782626 7.38711062354516e-14 6.82757823698507e-13 12.1657333145941
KIAA1644 2.22813478322165 4.88225166016363 29.1108104867271 6.83545028087348e-08 2.4700794017641e-07 6.60728908593315
KIAA1671 1.52769851044277 5.69351845456159 79.2630804368707 5.43662203147438e-19 1.07001627010485e-17 16.970609618611
KIAA1683 0.710951903151556 2.20000498891738 8.6593018712708 0.00325395941607053 0.00556099350080692 2.25484761248745
KIAA1704 0.210530438330313 4.0820422748284 4.7456980823078 0.0293716345086483 0.04267186992781 1.36985832546655
KIAA1712 -0.28698477263747 4.0251338069762 8.44569057706127 0.00365909464628301 0.0061958007881544 -2.20790255443706
KIAA1715 -0.175944726678645 5.86719996788679 6.08733544372612 0.0136154267490884 0.0209518945604903 -1.67877670014566
KIAA1731 0.701216195685495 4.06842629517873 40.6653323431691 1.80664101459818e-10 9.86337283858492e-10 9.00597455009856
KIAA1737 0.70387682472165 6.51824779816084 60.3354915427619 7.99919897441691e-15 8.6487710827168e-14 13.0630455977272
KIAA1755 1.58421721294561 5.38105484224625 69.767140837279 6.67353991626808e-17 9.57890859465107e-16 15.0186839709134
KIAA1797 0.174002900794575 4.96985612643641 1.67114116275144 0.196105754828358 0.241389593620928 0.61728145640281
KIAA1804 0.442700994590012 0.295413936518855 2.82740891497579 0.0926677601923213 0.12255076860513 0.911683960626347
KIAA1826 -0.346316922706241 5.42011406398064 20.7516354154903 5.22869068459871e-06 1.4099957015355e-05 -4.85078221131785
KIAA1841 -0.171616243188403 3.49275832264114 1.83550404983248 0.175478815557892 0.218755086501469 -0.660041839956677
KIAA1908 0.503766209583478 4.51908078942779 14.4914313778678 0.000140798536866315 0.00030183559723327 3.52022954265745
KIAA1919 -0.370546649783997 1.22004171976033 10.0115692500464 0.00155559919219604 0.00280116900707382 -2.55266068745445
KIAA1949 -0.568267185956943 6.44287217503112 19.9599423358233 7.90816615336175e-06 2.06853524436336e-05 -4.68433707505751
KIAA1958 0.793198208476017 2.68087780999086 17.1760728253054 3.40700740378907e-05 8.0483594908916e-05 4.0942926335029
KIAA1967 0.426126727165315 7.17776372983021 34.9016322751054 3.46790017741056e-09 1.54003710113979e-08 7.81246881641925
KIAA2013 -0.291178778859831 5.87509086179612 7.83205064968817 0.00513278348675445 0.00848478211130085 -2.07135930585953
KIAA2018 0.873338328440057 4.74868118039578 93.8604569649038 3.38570922471224e-22 1.08481035997823e-20 19.9646461759292
KIAA2022 1.27054885998333 4.07484085923135 18.8780407752305 1.39347541639002e-05 3.50344080809905e-05 4.45550521567094
KIAA2026 1.0184304989371 5.74863867700923 90.4129158574154 1.93300170284408e-21 5.55980547696407e-20 19.2549404029789
KIDINS220 0.686097882924441 7.80631110626278 49.6139063438654 1.87182210807022e-12 1.39441387940691e-11 10.8556083030927
KIF11 -1.02749914484306 3.95139026487444 25.4876416358449 4.45225686114838e-07 1.41921640937633e-06 -5.84795137604928
KIF13A 1.38645175921545 6.21326432679384 78.7409653640004 7.08118384191434e-19 1.37731799034833e-17 16.8609657797793
KIF13B 0.524249254837201 6.11441713652566 14.9049092060618 0.000113068363027642 0.000245963723280601 3.60912894143654
KIF14 -1.45443164416446 2.2620340383072 26.9234060814146 2.11679779285727e-07 7.10319151256316e-07 -6.14854647594766
KIF15 -1.32600824087473 3.47139609367585 34.2926604833586 4.74166615110344e-09 2.05426240143327e-08 -7.68734408254211
KIF16B 0.239190312958396 3.60264935776012 2.04725506696713 0.152480888479353 0.192542822057283 0.715472667116657
KIF17 0.567215234778903 2.94076387649796 5.76812724009301 0.0163194166654301 0.0247776407722656 1.60594004777288
KIF18A -2.23440399993843 1.63443284039394 70.900104890057 3.75777978429994e-17 5.68975213478504e-16 -15.2449066525574
KIF18B -1.14869760464007 3.23988696973827 20.2167129717512 6.91461842267263e-06 1.82467056109457e-05 -4.73881553472188
KIF19 1.73977985575768 2.46395632956755 19.453205434527 1.03094675595392e-05 2.64691982025804e-05 4.57725921402426
KIF1A 1.64459018955323 9.52486405637379 56.7698960113772 4.89909025200735e-14 4.66101824167672e-13 12.3315191973798
KIF1B 1.13741149246175 9.0026431212829 69.9840700783372 5.97853236245465e-17 8.68169139066393e-16 15.0613956561515
KIF1C 0.789275740823941 7.4411778508644 43.6766819472824 3.87359737171768e-11 2.33938902477591e-10 9.63089755191253
KIF20A -2.47114185058486 3.06688530882463 62.547864354482 2.60047136363986e-15 3.03158409329697e-14 -13.5183303803407
KIF20B -0.148603630827046 2.8441141969929 1.00161354472698 0.316920392011005 0.370162819110377 -0.431607205967047
KIF21A 0.487857484690255 6.80762668328178 12.3280571611278 0.000446200567714247 0.000879822956375671 3.05560471058238
KIF21B 1.5283917453491 6.96023552497933 37.4110983575663 9.56761314245636e-10 4.64779485521543e-09 8.33275304912334
KIF22 -0.328341223045461 5.25617653358473 7.11273305986992 0.00765383295046998 0.0122934947314632 -1.91032464056011
KIF23 -2.19634493963518 2.84361399148122 64.8424571863316 8.11320508624396e-16 1.01835419191195e-14 -13.992101144554
KIF24 -0.613777418310157 2.42559340096178 11.7258548324122 0.000616377295140092 0.00118709996384336 -2.92551270824203
KIF26A 2.08675268722884 4.23789033948544 40.2057515034039 2.28574308585387e-10 1.22633367793074e-09 8.9113913448526
KIF26B 0.290429151075791 3.50438153191873 1.3060868325114 0.253104379701453 0.302891739210598 0.518712571052009
KIF27 0.590885279030071 2.25988761826658 12.248308772388 0.000465680038140195 0.000915446218267683 3.03836716506591
KIF2A 0.789771203449053 6.28996476501905 60.4247780427427 7.644462017843e-15 8.28326106209767e-14 13.0817986508418
KIF2C -2.13521241551952 3.55914021937565 68.6691313479078 1.16449507656196e-16 1.63062144226472e-15 -14.7876468511105
KIF3A 1.31981199766952 6.45554798723178 73.3423232984404 1.09005285104861e-17 1.81460306455566e-16 15.7412183600087
KIF3B 0.385552331973419 6.90423623930925 17.4823062175111 2.89994064579663e-05 6.92100513452069e-05 4.15983082856691
KIF3C 1.39566718839217 7.28492912997943 47.9745708599616 4.317830053499e-12 3.01600328021949e-11 10.5205681904613
KIF4A -1.82307915463966 3.592748876764 46.6634141916131 8.42880279927367e-12 5.62133987942607e-11 -10.2501601554477
KIF5A 1.99782776303379 7.97155640884124 30.4564051174323 3.41454073518902e-08 1.2879301876856e-07 6.89010767729035
KIF5B 0.739039783611971 7.9086642290281 81.1296079807598 2.11389039672433e-19 4.45471754183816e-18 17.3511798278583
KIF5C 1.46032218235694 8.21197180259276 42.9430644354773 5.63563397634766e-11 3.32535883618233e-10 9.47816148354425
KIF6 1.14418513367359 2.5472772208894 14.382300500146 0.000149198120542904 0.000318421830392313 3.49699716551377
KIF7 0.775175137343038 4.56450516809676 33.7037432256581 6.41770757327496e-09 2.71409097741197e-08 7.56637559870805
KIF9 -0.946649607830985 3.07139116455839 36.1583930993173 1.8191330054061e-09 8.44864795746432e-09 -8.07321278591348
KIFAP3 0.255400807294169 6.83762398663337 9.9418228563575 0.00161565479239293 0.00290089669219839 2.53746773717702
KIFC1 -1.42757897639503 3.53988619763208 26.1803316006983 3.10973828761269e-07 1.01493955634483e-06 -5.99355982093062
KIFC2 0.656755330927319 5.8402775418128 13.7166652855572 0.000212559939525382 0.00044274158241139 3.35384968704819
KIFC3 0.0387366506964383 5.51776778215373 0.0996921578657464 0.752199369806586 0.787950390968735 0.103501124650986
KILLIN 0.360378405727976 0.697701575909919 6.01526230308119 0.0141826702753534 0.0217484154417961 1.66257237962672
KIN 0.638545854708918 3.31155643607487 31.8853155285156 1.63548901928185e-08 6.45316496246831e-08 7.19022723286684
KIRREL2 -0.594767134718923 0.941238602668504 6.16773913403551 0.0130100769838222 0.0200909138662901 -1.69700030824626
KIRREL3 1.34414691015671 3.65502748676709 15.7280764838792 7.31305843655426e-05 0.000163944113220316 3.78530417302836
KIRREL -0.439899090334843 3.01669330528051 3.42754687935897 0.0641172736642529 0.0874801520442953 -1.05809047081111
KITLG 0.166366184213599 5.26458388910747 0.820860411023688 0.364928721944807 0.419106839455459 0.377675251803883
KIT 0.634254557868802 4.67361328059796 6.0441162260511 0.013952715513732 0.0214288741819497 1.66900064507625
KLC1 0.736315222368778 7.58829542754756 24.0046946502038 9.61010927347142e-07 2.9178331550604e-06 5.53493954517328
KLC2 0.911560960954803 6.12927308425638 40.5072730280332 1.95885535016365e-10 1.06165827071984e-09 8.97401525257997
KLC4 0.515300587775019 4.95804989833816 35.2843800227291 2.84907944726454e-09 1.28320540159596e-08 7.89170382091279
KLF10 -0.945435422109444 5.26869845099346 34.2768201481731 4.78041764403644e-09 2.06984720948849e-08 -7.68406171180158
KLF11 -0.0279081561209167 3.33857806566617 0.052648021362927 0.818517960768454 0.846881881770083 -0.0721771583501442
KLF12 0.756415087842566 6.03553881961206 25.9843702814072 3.44192656442075e-07 1.11578032818331e-06 5.95242129970711
KLF13 1.07964538895987 7.02460444441664 90.1246668360314 2.2361634398179e-21 6.33395419959067e-20 19.1983250813078
KLF15 0.788544702942258 5.95464195842762 15.3536024941915 8.9150777696716e-05 0.000197100079671075 3.70531320017159
KLF16 -0.360038354089829 4.7610269646762 10.8031173826476 0.00101329318116378 0.001880315743699 -2.72576921763398
KLF2 0.197863078549551 3.94726848706877 2.00541481242129 0.156738413891451 0.197467074967761 0.704505306882331
KLF3 -0.176003449609664 6.30220407111388 4.80386286398556 0.0283960008218344 0.0413600563343934 -1.38341887838366
KLF4 0.612843083147181 3.50544624114318 7.75241769778714 0.00536406834386721 0.00884258179412232 2.05342091425885
KLF5 -1.05510227387266 1.17017200930193 22.7466241211399 1.84828545864027e-06 5.33467745995378e-06 -5.27289183333357
KLF6 -0.423776557502266 6.56578122726652 7.52112885462526 0.00609794546759482 0.00997510864313737 -2.00108236553013
KLF7 0.766426582548556 2.84574688460504 25.6112359022622 4.17600678863634e-07 1.33918048092753e-06 5.87316088931441
KLF8 0.234704142344158 1.12948516532674 0.840530184614835 0.359245181785204 0.413376117038752 0.383654618511599
KLF9 0.377924456028857 6.85274101393065 5.33893767881 0.0208541778180937 0.0310986282966448 1.50725876648235
KLHDC10 0.186999941209534 5.54595758692955 2.30777949067894 0.128727827410449 0.165195168009326 0.782002660027602
KLHDC1 0.959548668563774 2.88808419860793 57.8706426235017 2.79933887274765e-14 2.76024817108321e-13 12.5590518692077
KLHDC2 0.158582658448111 5.80334435609674 3.94059554351361 0.047134088343179 0.0659452326251313 1.18081659540853
KLHDC3 0.330363822927076 7.3522699995415 12.0355743743418 0.000521947483890716 0.00101560605491547 2.99327471858156
KLHDC4 0.606413621024383 3.68768313106209 40.536684223736 1.92959054195443e-10 1.04846715844563e-09 8.97944516856461
KLHDC5 0.532979483293596 6.38063542954258 39.3661207271721 3.51340240001084e-10 1.83156691244792e-09 8.73717721067343
KLHDC8A -1.57455596847802 5.65098766511402 40.8362828519073 1.65531073222938e-10 9.10726536170073e-10 -9.04061200904364
KLHDC8B -0.0305691290886625 4.61602115649053 0.0820086326674812 0.774593605225805 0.80771767387033 -0.0927404141096571
KLHDC9 -0.469822351052013 2.9490842223106 4.26111102386335 0.0389944101351005 0.0554156540063775 -1.25636753692727
KLHL11 1.34560516691374 2.5110257250215 44.9194821807748 2.05305048961662e-11 1.29721794931289e-10 9.88698705072246
KLHL12 -0.034612101303036 5.79597057925057 0.15414884595333 0.694601688068445 0.736155253274418 -0.133030584399011
KLHL13 -0.438362123904595 4.87190633136051 9.36343963590187 0.0022135635726886 0.00388822019211124 -2.41024914870691
KLHL15 0.591994901626664 4.0657928495676 35.2100676210072 2.95989429682271e-09 1.32989943089148e-08 7.87618119983012
KLHL17 0.156392888319018 3.18872591693666 1.0985402032199 0.294586691993847 0.346905400254215 0.459788939470849
KLHL18 0.155160636228182 4.6591482882495 3.99658759807456 0.0455924816447954 0.0639625597011117 1.19407416465963
KLHL20 0.146092318516972 4.91619973786152 3.29650075570849 0.0694276363386754 0.0941307083274115 1.02626867326216
KLHL21 0.0893704336929382 5.89486857847804 0.56799006692367 0.451058717442063 0.505287506102954 0.296461440130316
KLHL22 0.250321248184999 5.37505246309321 11.0656936447882 0.000879396850490887 0.0016507664955857 2.78231435426634
KLHL23 0.688883801332813 4.41922175155194 16.4835580673906 4.90738012895126e-05 0.000113006269770085 3.94689746048992
KLHL24 0.360834757187913 6.26674287922618 18.4209041919471 1.77104386482137e-05 4.37229205335105e-05 4.35929083644728
KLHL25 0.573253997715932 5.78045296737444 12.4262839347161 0.000423333399960059 0.000837170736130198 3.07718596112563
KLHL26 0.160265336843707 4.18121377592121 0.40716592362341 0.523411486873452 0.575308575649396 0.240099152257391
KLHL28 0.897174272948995 4.91401302623401 73.6309480785733 9.41764659441372e-18 1.58367400237212e-16 15.8003342126088
KLHL29 0.0385871771057735 2.93189535376883 0.0262435158344942 0.871307030641283 0.89349600450991 0.0489073852100196
KLHL2 0.335235356039599 5.44457163409499 5.4331529285966 0.0197579757653233 0.0295853347665881 1.52892351219196
KLHL32 1.63790178550915 4.72847979876071 51.3003079033588 7.92632034828168e-13 6.21221708937658e-12 11.2067533760164
KLHL35 0.641230196606788 1.34386258407866 3.9863371272576 0.0458706794015452 0.0643225649321056 1.19163664595037
KLHL36 0.619038746024772 3.67952119433162 25.7991202611979 3.78861115725039e-07 1.22150270871549e-06 5.91310556562965
KLHL3 0.866807196639467 3.42066556010936 18.7905742164659 1.45886340023346e-05 3.65919289563607e-05 4.4366146959241
KLHL4 -1.73342401719371 4.92881456380707 55.3046021984321 1.03226620892185e-13 9.26104937259616e-13 -12.0333398004771
KLHL5 0.194997543486264 6.645737450547 3.06946620447391 0.0797756626779938 0.106924936869326 0.970920997487437
KLHL6 0.0108961977295645 3.1446071552566 0.00216837921570345 0.962859243143631 0.969365488451717 0.0135124461789539
KLHL7 -0.531107739440638 6.2962768194401 35.372689194871 2.72278140712081e-09 1.2292945510513e-08 -7.91034404342004
KLHL8 -0.0244030186416635 4.50711878816285 0.0686025480432022 0.79338244053175 0.824482456684281 -0.0838185808275503
KLHL9 0.13379622875006 5.97416714862784 0.977844299436356 0.322731594008866 0.376183540849483 0.424600210047255
KLK6 1.17419594695549 4.74251053776494 9.03382846120363 0.00265028847063744 0.00459253872110109 2.33794717333688
KLK7 2.52558366415342 1.09030710297158 11.2829615701502 0.000782216725827227 0.00148367243769572 2.82866197116201
KLKB1 0.274174668815748 -0.35678209839482 0.885379861053877 0.346732400358122 0.400651561288653 0.397233160528773
KLRAQ1 0.213202324367155 5.1865448306515 11.0826190782738 0.000871406356990597 0.00163762403037373 2.78578579749373
KLRC2 2.61081443860336 5.20793396511875 25.3074285314002 4.88822539230484e-07 1.54693436958262e-06 5.81052811133796
KLRC3 1.55561698718616 3.72035571705395 16.9191962979299 3.90051311003237e-05 9.12017338769182e-05 4.03999690502663
KLRC4 1.27059009714904 1.41062238673064 6.22766145098117 0.0125769725663829 0.0194887482336493 1.71021605481143
KLRG1 -0.488992680687465 1.24027067972615 10.9187103967328 0.000951978553285935 0.00177582677668801 -2.75059939981731
KLRK1 0.853392683946356 2.88558168865533 4.71559143754939 0.0298902818809591 0.0433711832629928 1.3627987291637
KL 0.525146099727125 0.464089252712324 3.98810307609497 0.0458226243267439 0.0642672766491723 1.19201010309716
KMO -1.60159893025432 0.841212818772302 17.9105864329637 2.31529638410452e-05 5.60448429354562e-05 -4.25146434359916
KNDC1 1.8679442164857 5.90018789762549 48.8907178093861 2.70628464064441e-12 1.95922909917206e-11 10.7079147775383
KNTC1 -0.873618316278418 3.82404454858858 27.1397523708021 1.8926578708125e-07 6.38702369586305e-07 -6.19470147260615
KPNA1 -0.136477391960008 6.66514441491644 7.34376868303644 0.0067295609634774 0.0109172178565821 -1.96188802312202
KPNA2 -1.46165092068484 6.25530266472254 195.5512466682 1.95300302773688e-44 1.32262691410236e-41 -40.8785626440945
KPNA3 -0.378629669344889 6.24088700424183 39.0207577588031 4.19323186529881e-10 2.15952165783225e-09 -8.66564243605739
KPNA4 -0.312975203226714 6.86274266376036 34.4409168684946 4.39388493293765e-09 1.91416642151573e-08 -7.71802030647352
KPNA5 1.31292932685209 3.32392668049445 57.0941532508488 4.15438904791377e-14 4.01662832088691e-13 12.3961383538934
KPNA6 0.0886689566961231 6.58460454615405 1.12749597698098 0.28831008239537 0.340293694665255 0.468146097914052
KPNB1 0.122033051342964 7.96487431629286 2.2736832333281 0.131586843228736 0.168486797633631 0.773434124107175
KPTN -0.118585774568018 3.52054012083925 1.30077861979962 0.254071048722523 0.303953516927476 -0.517192827198573
KRAS 0.327276132259172 5.93526426255968 18.4582534987412 1.73667062303677e-05 4.29383597952618e-05 4.36715454922143
KRBA1 0.0981760856873981 4.64739179264601 1.15907476354786 0.281657508988942 0.333472284363179 0.476940255445545
KRBA2 0.36870415007848 2.30940138258861 7.85444968386898 0.00506957809172733 0.00838867658692198 2.07630654886517
KRCC1 -0.4439202904969 5.45482366709157 25.045504851736 5.59931378594827e-07 1.75814912743611e-06 -5.75494429053881
KREMEN1 0.339237321224859 4.75657391829864 4.73103286453585 0.0296230909871097 0.0430002370047688 1.36652915070926
KREMEN2 1.06252889790254 0.749334056342221 14.4555961710424 0.000143502844562853 0.000307102683301056 3.51271638890453
KRI1 0.428498795364593 5.34931358743454 21.2671742184176 3.99514717883527e-06 1.09721101967681e-05 4.95970983927313
KRIT1 -0.0960279606722492 5.5083441340256 1.49584043227591 0.22131249025276 0.268972574620758 -0.57029199991609
KRR1 0.217566967665042 4.89999759345146 7.67258678938245 0.0056066023625589 0.00922097015120489 2.03522338381083
KRT10 -1.25318035436889 4.60354424854131 143.130141283852 5.50523965140827e-33 8.63395427014019e-31 -30.0637902559205
KRT17 -1.8042496870896 1.557658716056 11.3952635264818 0.000736316027091951 0.00140169178024599 -2.85334747342672
KRT18 -1.39402590179943 0.40879574372035 19.422859076544 1.04745800953056e-05 2.68745942552019e-05 -4.57065808387846
KRT222 1.29785061022 2.72016708412346 23.4917675386936 1.25449413103451e-06 3.72547499666796e-06 5.42881834700148
KRT5 0.0319640624171244 -0.212476517086597 0.00418954158905649 0.948391629108389 0.957322959490914 0.0189415252708441
KRT8 -0.931693658820803 -0.91687172438119 5.49171819262341 0.019106756927795 0.028670719253421 -1.5425614119062
KRTCAP2 -0.798900265006319 5.82150963284659 52.0683700519732 5.360142097114e-13 4.3261515224757e-12 -11.3638982735648
KSR1 0.685581547831558 5.70107835923691 32.0385835902608 1.51140691057378e-08 5.98099643044854e-08 7.2232264567815
KSR2 3.37233948662556 4.30661223190888 55.6767624933195 8.5422067858796e-14 7.79365210672505e-13 12.1082589841607
KTELC1 -0.502054217696286 4.52075449592383 29.5947485951386 5.3249008048411e-08 1.95504428514853e-07 -6.70884340063241
KTI12 -0.7958600219567 3.30975137282821 74.9062241787497 4.93611422636122e-18 8.70333323769891e-17 -16.0603143876689
KTN1 0.679821544460176 7.81881601413496 71.2001915611675 3.22756768189171e-17 4.9523718735844e-16 15.3051867515926
KYNU -1.58061264161944 1.40346770609409 33.6012004008026 6.76509650242277e-09 2.84887430157142e-08 -7.5453267123394
KY -0.0536612678204289 2.20885467717687 0.0254144751090735 0.873338628306731 0.895144117777738 -0.0481070378495617
L1CAM 2.3418182309234 6.40585016640944 26.1227917552203 3.20379865415971e-07 1.04426594067656e-06 5.98118888652487
L2HGDH 0.839906242637017 3.75646941399082 55.1232151445157 1.13205885662551e-13 1.00876464742007e-12 11.9962101462005
L3MBTL2 0.109997901613462 5.36333554248194 2.81217658170209 0.0935513686805843 0.123620562480889 0.907909284674054
L3MBTL3 0.330159423817375 3.13184244265986 11.2857143057898 0.00078105775175155 0.00148166277608179 2.82925062979257
L3MBTL4 -0.536642819918425 2.85215327586158 9.32110359517318 0.00226529514502513 0.00397346743180237 -2.40083034229135
L3MBTL 0.749298631936448 3.39988360713652 15.7981395559468 7.04717689191067e-05 0.000158556159034396 3.79981688335812
LACE1 0.278021994048722 1.99305031229389 5.18788584206195 0.0227448693354586 0.0336386547775459 1.47316138012651
LACTB2 -0.940957929576213 3.33380623046813 34.2201940169418 4.92155848630085e-09 2.1235534285374e-08 -7.67293680770035
LACTB -0.399364473539218 3.49049439138655 16.3576636250222 5.24436690523792e-05 0.000120171981730452 -3.92019677691116
LAG3 -0.330095791634196 0.736205765812356 1.37238222703746 0.241403005503356 0.290381348215283 -0.537031282694141
LAGE3 -0.55906468982706 4.43422232970509 25.8458468562171 3.69799517059879e-07 1.19437307710278e-06 -5.92285999479867
LAIR1 -1.02780428177631 5.05334908615755 20.0861240380771 7.40318535845722e-06 1.9432709417839e-05 -4.71146664339493
LAMA1 -0.0922895470386015 3.75636855353193 0.100982691898054 0.750653537213193 0.786552292773005 -0.104272398650603
LAMA2 -0.757904292922734 4.88461478454313 12.1043360552142 0.000503047056630202 0.000982550877914706 -3.00764495196982
LAMA3 1.71732468322752 1.83318956578608 28.0519561797643 1.18101670417368e-07 4.12857059490464e-07 6.38420028495316
LAMA4 -1.0397926821374 5.83447437120409 36.6803079513438 1.39178260624437e-09 6.57873383579786e-09 -8.18185768405161
LAMA5 0.0195847913661433 6.25260184120321 0.0141235849835084 0.905399986539609 0.922790835947361 0.0348967270218314
LAMB1 -1.80433748552903 5.72893065423432 56.8821872407913 4.6271815235179e-14 4.42776991129693e-13 -12.3538149552844
LAMB2 -0.381323551211151 7.50815126114255 5.3331425334452 0.0209236256505901 0.0311897047091688 -1.50598873693845
LAMB3 -0.163245093465439 2.63792947335537 0.498353387280901 0.480224524367341 0.533865481909343 -0.272568158372142
LAMC1 -1.30743795001755 6.67445515580851 52.0272427321662 5.47359344439706e-13 4.40816587719307e-12 -11.3557420715532
LAMC3 -0.900426652617924 4.1340809464747 21.0469918117912 4.4815589520603e-06 1.22178859701274e-05 -4.91300393246768
LAMP1 -0.059156431495478 7.89692097048758 0.311016026980127 0.577057378862146 0.626589656877804 -0.203016778298823
LAMP2 -0.121643902234617 8.51744558230375 1.28531267872012 0.256913564544658 0.30708024052554 -0.512748127896915
LAMP3 -1.21219608375042 0.0325820693621085 18.5104690625535 1.68973597800411e-05 4.18334601799322e-05 -4.37847621204138
LANCL1 0.702518790929457 7.50616579009024 34.8628647843275 3.53764286853542e-09 1.56727151645285e-08 7.80485575919033
LANCL2 -1.1698664394844 7.46329173197455 20.6619509863975 5.47941002323073e-06 1.470950088939e-05 -4.83240206314339
LAP3 -0.634418906301339 7.00114421398318 23.4100879190807 1.30890334148851e-06 3.87315807047415e-06 -5.41193477832148
LAPTM4A -0.696870218581714 7.98142268223157 46.6824579900009 8.34728855739670e-12 5.56946942304763e-11 -10.2541861760324
LAPTM4B -0.381063913429271 7.61970420448866 10.5391556017765 0.00116871803184047 0.00214653968890423 -2.66826107712969
LAPTM5 -1.07994634932493 8.42264169727453 26.842696749062 2.20706829929419e-07 7.38116960520407e-07 -6.13187481529899
LARGE 0.685190732556927 5.46319347741266 22.2435661492791 2.4016216315002e-06 6.83249201598655e-06 5.16542086712378
LARP1B -0.131798416888074 3.97313226800864 2.45722821200722 0.116985055727796 0.15139685632474 -0.819883142636427
LARP1 0.447037486074911 7.76254522499156 29.0266657120545 7.13888285375636e-08 2.57286443246531e-07 6.58958309672138
LARP4B 0.825074455374596 5.8709520304121 91.2475907973507 1.26774267436744e-21 3.71792453711545e-20 19.4296994293696
LARP4 -0.0875932140002273 5.56347457493378 1.62070435172268 0.202993603753365 0.248799087061648 -0.604151217569708
LARP6 0.406540900343578 5.49538566947 9.16180984110579 0.00247118048618179 0.00430470221718959 2.36605688599996
LARP7 0.124415775798117 5.70927481262862 2.26412901682684 0.132400631062743 0.169383221896257 0.771129610526837
LARS2 0.22670354876104 5.57681947002697 6.42764659005817 0.0112357357418625 0.0175786229988458 1.7550151478871
LARS 0.150863718781535 7.49321049663211 4.53951833878551 0.033120910315483 0.0476600842473122 1.32184519429946
LAS1L -0.0488753522192886 4.97295257271861 0.269365296291795 0.603757854938716 0.651886968673957 -0.185827700490045
LASP1 0.214555475280698 7.5479603674042 7.54562118881961 0.00601560801520877 0.00984690659400082 2.00670018170096
LASS1 0.222207902708381 7.1565578505979 1.50108395464991 0.220504653101525 0.268100116415833 0.571702997435461
LASS2 -0.446634576543038 7.02881558727833 16.8585780116107 4.02709067066537e-05 9.39990974498565e-05 -4.02687631634103
LASS4 0.0282986171108611 5.56834827673479 0.0680174401032048 0.794245561464585 0.825149196029625 0.0834675191419412
LASS5 -0.700491492321018 5.71188437419008 56.2191692878698 6.48264159660819e-14 6.04410995919058e-13 -12.2186676432352
LASS6 0.524231673074413 5.41331593996094 18.5610293294363 1.64550358172798e-05 4.08401763520992e-05 4.38891239125265
LAT2 -0.701728358681532 4.59390096564785 11.9040676738145 0.00056011496085508 0.00108505432346637 -2.96454851822919
LATS1 0.979008971829293 4.2918675543817 37.6997011807766 8.25172006455858e-10 4.0494854163985e-09 8.39260016074022
LATS2 -0.757844757697021 3.37092647027956 16.0688144438757 6.10816934158901e-05 0.000138664657961808 -3.85803421526423
LAT -0.428942937273037 1.88364768202404 3.56347427843087 0.0590639953673012 0.0812252600126842 -1.0903088897473
LAYN -1.15765478778432 3.80084411719304 48.0537248119773 4.14699071223796e-12 2.90620953065068e-11 -10.5366730773316
LBH -1.09246086849227 5.21275619022092 43.298134414339 4.70031446933992e-11 2.80232033928353e-10 -9.55248222107336
LBR -0.363756861847141 5.74665711218998 14.8679449523205 0.000115305833429089 0.000250501839058034 -3.6011890814142
LBXCOR1 1.30477726395278 0.60153630156755 31.5056787700101 1.98857839813594e-08 7.74381326550636e-08 7.11104512816066
LCA5L -0.856252325150098 1.44841371459084 16.5372120122055 4.77046125814303e-05 0.000110079811493127 -3.95829232281827
LCA5 0.525013035738674 3.86194272822313 16.7350823787005 4.29788564964518e-05 9.99441209521828e-05 4.00024274745001
LCAT 0.589770467369701 4.81843357029079 9.03289455272713 0.00265164278712283 0.00459435119029458 2.33777581058252
LCLAT1 -0.186856058787297 4.20576393074361 5.65738480132414 0.0173820222768548 0.0262785134350949 -1.58039920628105
LCMT1 -0.0884872600295395 4.9986880405778 1.22716363350713 0.267959353768566 0.318621421532152 -0.496725029098407
LCMT2 0.0803253614044118 4.17563189186456 0.749107829114607 0.386758844426437 0.440847679833945 0.355711440542493
LCN12 1.10302266801908 0.254638740069087 14.1482683708769 0.000168952541787279 0.000357391751354146 3.4468554752851
LCNL1 1.13006769330969 1.51362348004257 10.2631523372956 0.00135713586578741 0.00246705310692613 2.60782150158577
LCORL -0.112687939491769 2.83227894421083 0.909217146332367 0.340322218176179 0.394158949674043 -0.404328608007794
LCOR 1.90307942139744 1.91330729807983 65.8966008360996 4.75210528246936e-16 6.14597366349922e-15 14.2114093050984
LCP1 -0.706265004892029 5.87887648028761 11.4967870611 0.000697165963279991 0.00133201791317114 -2.87548993467092
LCP2 -0.911165510574715 4.54219403371347 24.4823015480503 7.49955724804799e-07 2.31050255249518e-06 -5.63629354736429
LCTL -2.1025075287851 0.815407792758763 48.0967671970056 4.05694825276882e-12 2.85184956640848e-11 -10.5448733870256
LDB1 0.546023096292558 5.94813950175554 23.7777933300716 1.08122729274908e-06 3.25307056435149e-06 5.48770651606764
LDB2 0.423985743658762 4.52384968257235 3.7048327319246 0.0542551092660395 0.0750554199586557 1.12461794068727
LDB3 2.33214498253771 3.4052903064264 48.9582827796096 2.61464788095267e-12 1.90027506235678e-11 10.7211835309326
LDHA -2.08664787170413 8.23114922855636 186.706924005905 1.66406663240861e-42 8.85461741294852e-40 -39.0528301989047
LDHB 0.629525458623514 9.91609499037537 26.1389087295964 3.17716835488453e-07 1.03581250151914e-06 5.98471885166142
LDHD 1.36082390578101 4.31565009765937 51.0617328002533 8.95062978409268e-13 6.94921485946831e-12 11.1580642603685
LDLRAD2 -0.721319161599805 0.941485899123479 5.33432137724949 0.0209094792624754 0.0311734728199967 -1.50621481329751
LDLRAD3 0.19790517953553 6.10572802900814 1.66424723943885 0.197030844462908 0.242428156879417 0.615416940334146
LDLRAP1 0.476546599925829 3.85032808489052 5.74212394239902 0.0165627523750971 0.0251214952292142 1.5999545149957
LDLR -0.21964586532256 4.98466393499714 0.960537322710422 0.327051536845909 0.380712621881959 -0.419402724649204
LDOC1L 0.368817268342636 7.07947788793458 11.5274209725006 0.000685770850718304 0.00131192859589779 2.88208980158495
LDOC1 0.46369495213763 5.61646835610924 11.289844148747 0.000779322232934415 0.00147893541567824 2.83005079099769
LECT1 -0.342636246780573 0.975631574152264 0.465665545795275 0.494988007716362 0.54831422505324 -0.260970486959872
LEF1 -0.913687662892169 4.09936851845094 33.6001990625034 6.76858001591064e-09 2.84953584789637e-08 -7.54522587511912
LEFTY1 0.347139756444258 0.922627047400907 2.27646826591518 0.13135067793202 0.168227778776684 0.774102289315043
LEFTY2 -0.0233425944953779 3.17365168378233 0.00230571955199821 0.961701970023473 0.968527622778135 -0.0138879885235529
LEKR1 -0.810044417813312 0.0478955791905086 16.1247587264857 5.93036618432839e-05 0.000134977888451434 -3.8697373700979
LEMD2 -0.0029811779893887 5.47666032643565 0.00190050337100445 0.96522742616013 0.971421468681423 -0.0125923027295192
LEMD3 0.498559517921872 5.25753773904935 34.4909220685684 4.2824393197274e-09 1.86889465215637e-08 7.72841517870498
LENG1 0.0203856455488027 3.15149287376212 0.0380949946323028 0.845252512462643 0.870673201270804 0.0601448226236681
LENG8 -0.487203243166127 7.27062510644616 7.18067706450438 0.00736928926946252 0.0118710174965642 -1.9255120549119
LENG9 -1.340309947914 1.70747578741645 82.908383885286 8.59458802545839e-20 1.90551736594203e-18 -17.7199870889288
LEO1 0.163075099923534 4.88724362463998 2.58172823735853 0.108103574706654 0.140900635076059 0.851087049407275
LEPRE1 -1.66390206759966 4.3632579323167 143.474817249569 4.62823658966662e-33 7.33575499462159e-31 -30.1345551820083
LEPREL1 -0.762242271673077 3.62851343539804 8.76858372440645 0.00306463322938748 0.00525491661694602 -2.27943417080368
LEPREL2 -0.839884349695178 3.90289086823631 18.6077118496563 1.60569683934374e-05 3.99187004995535e-05 -4.39882360503645
LEPROTL1 -0.297734694738487 6.20480242650677 17.7016739212165 2.58399112801775e-05 6.21350610334676e-05 -4.20666327073277
LEPROT -0.643587097042385 4.90761365491288 26.7529506875837 2.31198425124389e-07 7.70265057229041e-07 -6.11335980329006
LEPR 0.713946360787784 3.669382018178 17.8612996694422 2.37604180987489e-05 5.73847413281342e-05 4.24120357167774
LETM1 0.257754061616302 5.85373329368163 11.5418786643106 0.000680458453153355 0.0013022672438705 2.88529988318056
LETM2 0.137963239256043 1.98289479579404 0.887885833223322 0.346050870753804 0.399985409104805 0.397955850824152
LETMD1 0.52342897441632 5.72628562646834 21.5510942389645 3.44526055121578e-06 9.57309529141439e-06 5.01894761806066
LFNG -0.414312125956772 6.65867774699931 3.10209929045178 0.0781914051269147 0.104990424025406 -0.978850310287939
LGALS1 -2.19241594807013 7.33981913567275 147.479430368921 6.16490628241237e-34 1.09346355597216e-31 -30.9611956869784
LGALS3BP -0.902450006360613 8.08330523819416 35.2451311595041 2.90707967661658e-09 1.30774698375334e-08 -7.88347627297576
LGALS3 -2.19507219107111 6.15666645527508 87.6498131720382 7.81319281502706e-21 2.03511817746658e-19 -18.6914103666199
LGALS8 -0.51450911111728 4.18174980399691 15.9638115531098 6.45649748015675e-05 0.000146016023006763 -3.83559948447857
LGALS9 -0.621145894832109 5.61326157120965 9.96378921502455 0.00159649134303584 0.00286856301494103 -2.54233560534557
LGI1 0.499942665594172 4.1638689422099 2.74447090648391 0.0975913755639648 0.128378412901952 0.891507997651468
LGI2 0.636029110957467 3.42536788999033 3.5023776070235 0.0612807913897302 0.0839947112157857 1.07574805872516
LGI3 1.52603624803653 6.19437108224024 23.29438397208 1.39005295969175e-06 4.10025718599237e-06 5.38718890158411
LGI4 0.963719385724775 5.25368040778258 8.67905608073605 0.00321887658090574 0.00550545771770344 2.25920656842533
LGMN -0.31360957562 6.66768067478734 3.88969282063837 0.0485833087692944 0.0677945787537433 -1.16880503344073
LGR4 -0.0951660608026661 5.18639502784475 0.489804175477019 0.48401467027759 0.537717886247544 -0.269445517234214
LGR5 1.64746426431143 3.41059358107841 25.6770342467978 4.03601613881213e-07 1.29763928468196e-06 5.8868460151194
LGR6 0.396319111093027 3.29022167726007 0.534968166665209 0.464525595494305 0.518502161167939 0.285249429089107
LGTN -0.288619791735369 5.13103071841291 11.5939482856089 0.000661667832055333 0.00126875019688448 -2.89662387734895
LHFPL1 1.23591120180692 1.01918838322927 20.186838214142 7.0234523545881e-06 1.84978639969963e-05 4.73287841796862
LHFPL2 -0.558637116319854 6.19138431084222 9.28443520197436 0.00231109168958533 0.00404427473374816 -2.39315934979269
LHFPL3 -0.088684232998965 7.55394694634112 0.102343586840732 0.749035160418362 0.785022147937055 -0.105118090272378
LHFPL4 1.1304835360731 6.3604062360629 32.6978096041773 1.07658474553784e-08 4.37058205007312e-08 7.35946072222816
LHFP -0.181810882172776 6.42384575601556 1.08481598162422 0.297622680775099 0.350093188131076 -0.455816339351694
LHPP 1.02417890678023 5.88258036576095 30.3327500765739 3.6392904331401e-08 1.36751042026114e-07 6.86406935571141
LHX2 -0.202454572581285 4.85271173586927 0.743797912822458 0.388446980766124 0.442602597616586 -0.353986041544687
LHX5 3.83911010306641 1.09860823257204 19.6388428136333 9.35479567888485e-06 2.4142924098338e-05 4.61721013097165
LHX6 1.69290093437028 2.10861066839134 19.5089917478015 1.00127250052256e-05 2.57561446569158e-05 4.58911914439977
LHX9 -0.650227258684281 0.841653761624335 2.01483164030367 0.155768547872842 0.196261783911837 -0.70716425797509
LIAS 0.157337997430865 3.62950389829056 3.0597629326623 0.0802533773433793 0.107489105065879 0.968635552953544
LIFR 0.815686041953514 7.96382689311636 21.0304771144034 4.52035335725584e-06 1.23168881985652e-05 4.90949900068577
LIF -2.0294509543431 3.43846668225253 21.4093492655271 3.70957895680085e-06 1.02444887631837e-05 -4.98950970957788
LIG1 -0.666343005074149 4.46050635102907 25.6262764564819 4.14358374564145e-07 1.32992792387574e-06 -5.87617189520678
LIG3 0.116658592322582 4.73623364235702 1.7099274169274 0.190994788052576 0.23585837937798 0.627348689895388
LIG4 0.228146566371821 4.46087598047778 4.80585563189473 0.0283631788589108 0.0413284109358349 1.38375129288102
LILRA1 0.369328492519408 0.950589391546033 1.67776842970196 0.195221239779922 0.240459759547045 0.618957591510065
LILRA2 -0.32548290652944 2.5868929641687 2.05097089269961 0.152109162093117 0.192171152889456 -0.716311804394792
LILRA4 0.274935039418662 2.14519521528968 0.592741621630097 0.441360904622144 0.49554153112022 0.304919941621709
LILRB1 -0.218939403643044 3.34832701656461 0.756041181415014 0.384570271345585 0.438655066052509 -0.357876850584582
LILRB2 -1.13731146520184 1.80623539164479 18.6521278517746 1.56872097771991e-05 3.90515853751863e-05 -4.40836133039823
LILRB3 -0.717069810136343 0.933210341706574 6.25547179692987 0.0123810269420586 0.0192170976570196 -1.71631220286519
LILRB4 -0.273729222595462 5.12776743011077 1.34934171330198 0.245393232336268 0.294562823765554 -0.530822065545926
LILRB5 0.546652157037137 1.00566255950845 1.5294963322026 0.216188052033885 0.263496873957203 0.579224532751966
LIMA1 -0.64967276102003 7.24142655804179 16.557049720857 4.72081592557405e-05 0.000109030284413467 -3.96245285502379
LIMCH1 1.17971341313843 7.47354781834219 61.2626798588056 4.9945857420081e-15 5.5866616343978e-14 13.2528476316225
LIMD1 -0.758782349510241 5.20713858580643 17.7934928770009 2.462238923389e-05 5.93798927153977e-05 -4.22636059140068
LIMD2 -0.711220760748198 4.36691485968774 28.3715111734493 1.00127990824371e-07 3.52923334585358e-07 -6.45231962600776
LIME1 -0.151321479020239 2.00041170065015 0.56495666261597 0.452269993316649 0.506530153380798 -0.295394696291653
LIMK1 -0.440487227835091 6.36418287203559 12.0950051536358 0.000505570754025737 0.000986316441564679 -3.00598372727252
LIMK2 -0.0798165150102202 5.7730380531275 0.303693396019156 0.581576204388112 0.630587575080306 -0.20025459071977
LIMS1 -0.573581551370241 3.98332948610377 12.8134877903377 0.000344129442713679 0.000692114547380008 -3.15982202233782
LIMS2 0.488582030962115 5.37933372895808 4.00231674385961 0.0454377675317301 0.0637575153941653 1.19546861557099
LIN37 -0.158509165141582 3.27479710910774 2.44375389513695 0.117993553149448 0.152589701273641 -0.816474777200024
LIN52 0.0554570419820521 3.38270635016689 0.268796923508205 0.604139950142741 0.652252254867877 0.185584410847928
LIN54 0.219081723524398 4.37194293804115 10.7969977210881 0.00101664840842091 0.00188607205043744 2.72444172066035
LIN7A -0.233842109837771 1.64568846849672 1.05589138756707 0.30415413825008 0.357155777568406 -0.447142320071757
LIN7B -0.0513578390091159 2.83352971680059 0.0965719966410177 0.755982812487421 0.791301666660819 -0.101657919548828
LIN7C -0.195981328078701 5.15990392129104 6.6543150689549 0.00989159859095481 0.015583686941592 -1.80732978485616
LIN9 -0.512883020743538 2.64723361355861 12.6415715185071 0.000377262706936327 0.000752958750253762 -3.12322881533698
LINGO1 1.01892707479925 7.25679259315501 18.0152593951719 2.19141316807351e-05 5.32798054685497e-05 4.2734373695001
LINGO3 -0.41233444935988 1.18287816604674 1.64620888243394 0.199475708878432 0.244991227976239 -0.610849465471046
LINS1 0.0322097963157282 3.25015505734722 0.114380257239659 0.735211342617131 0.772926460178707 0.111861824914665
LIPA -0.348742496097684 7.08191812271328 7.54435036897414 0.00601985217773104 0.00985168910325295 -2.00648930195597
LIPE 1.17760896495869 4.31512542398451 33.1599220472514 8.48821355029646e-09 3.50904255510175e-08 7.45481136494681
LIPG -0.325690989546138 3.79421451401896 1.62434251537016 0.202487347358751 0.248321589291138 -0.604985520870671
LIPT1 -0.544973449664204 2.68935445522073 24.6065821101803 7.03111637199319e-07 2.17653854722107e-06 -5.66223363693886
LITAF -0.718935199359789 6.75926793148906 19.9451647784904 7.96952435406654e-06 2.08129611483326e-05 -4.68166612647297
LIX1L 0.538318573038363 5.98643251118217 25.4488531332742 4.54267618829423e-07 1.44525587293179e-06 5.8400552571532
LIX1 1.00576912186708 6.80902499819084 16.3330888692637 5.31281345445275e-05 0.000121665551272505 3.91483237172963
LLGL1 0.440085442293025 7.33283984324819 10.7847320511076 0.00102340717582105 0.00189742950629141 2.72183435013464
LLGL2 0.136605291054004 2.30798332765553 0.47674248759094 0.489901552713427 0.543123984959993 0.265101017855932
LLPH -0.327626735079319 4.62781549896612 15.0297708921493 0.000105828485028424 0.000231295085585813 -3.63583359475051
LMAN1 -0.432584678037544 6.61389891602157 22.4600298379298 2.14562172062301e-06 6.13935433369737e-06 -5.21187730052935
LMAN2L -0.345352424783833 5.14026079240722 16.3299794738735 5.3215376418945e-05 0.00012180917088122 -3.91432001290863
LMAN2 -0.853379504342585 6.54586554177779 120.07767932671 6.08313916329987e-28 4.74516703633533e-26 -25.323748495211
LMBR1L -0.422246747520108 4.51575224301504 17.3078034378009 3.17878785642266e-05 7.54392486028054e-05 -4.12240264595048
LMBR1 -0.171636010471035 6.309015898697 4.30957481355915 0.0378984327927419 0.0539713964996236 -1.26783634450225
LMBRD1 -0.24565997694629 6.52765521426575 7.61695901323216 0.00578219103951663 0.00948776038521567 -2.02283629201235
LMBRD2 1.24933221092415 3.94048402798572 40.9566763076416 1.55641417513978e-10 8.5917061116738e-10 9.06592058688908
LMCD1 -0.154980927153882 4.32853186972221 0.538913103303429 0.462883521021453 0.517056648650369 -0.286461873059816
LMF1 0.147656056532613 4.96814245433733 1.94773678625774 0.162830942448735 0.204330684034675 0.689666411114366
LMF2 -0.479500675463865 6.14807827866904 31.1126004936167 2.43485671067811e-08 9.37873064436224e-08 -7.02785593682917
LMLN 0.116621038808976 3.99037542226453 0.988065520427256 0.32021563824524 0.373543125134343 0.427659252143861
LMNA -0.899589001273482 6.76538651467341 33.744023699631 6.28618648472004e-09 2.66300518725743e-08 -7.57462798759971
LMNB1 -1.38207871811288 5.20156020166314 54.5590180756821 1.50848827432318e-13 1.32127964721582e-12 -11.8790052547628
LMNB2 -0.527180746505261 6.06909501493819 17.5164610131169 2.84830930033859e-05 6.80515719463514e-05 -4.16716183842918
LMO1 -1.20377590706622 1.97954929722876 17.3518926139368 3.10588813246444e-05 7.3815006038583e-05 -4.13185534038191
LMO2 -0.733423731480423 5.79427805290698 19.8547022181264 8.35569432201292e-06 2.17566392351748e-05 -4.66240818959622
LMO3 0.958528028776133 6.89386443394342 14.4640950944236 0.000142856778476439 0.000305851867009694 3.51448886409692
LMO4 -0.67125775033415 7.20590206175499 33.3077030610788 7.86704003660064e-09 3.2722230459328e-08 -7.48515710099205
LMO7 0.47378704801101 4.20815502896351 3.30086205924658 0.0692435350668297 0.0938896458828445 1.02738229893608
LMOD1 1.18153106731512 4.38093103201537 23.4489089774815 1.28275450112756e-06 3.80409221980484e-06 5.41974896332587
LMTK2 1.52586934853599 4.75520662573243 47.5935083022155 5.24418539366517e-12 3.62230496894841e-11 10.4410149883798
LMTK3 0.961754263531438 5.65594264884517 39.3428670252204 3.55549326131699e-10 1.85091873166883e-09 8.73261264940626
LNP1 0.235899428389357 3.39988976196238 2.92591075217192 0.0871680257293524 0.115925771252488 0.935820006067609
LNPEP 1.17174186000791 3.08686834420434 38.78015081235 4.74326698065401e-10 2.41689243313147e-09 8.61674267798995
LNX1 0.742013005891848 4.4730323419991 4.18579641599794 0.0407640554096394 0.0577487554956943 1.23845737052112
LNX2 0.136942941268214 2.98981085528937 1.37669691700438 0.240664584736823 0.289610019222512 0.538186417551612
LOC100009676 -0.191249658414153 1.80809641565882 2.75140949520663 0.0971687357535482 0.127899312447385 -0.893131790166453
LOC100125556 -0.181900092313014 1.53428689466176 1.60904404530524 0.204626231935645 0.250552780211143 -0.601100773828874
LOC100126784 -0.268750066018839 3.42708690800755 1.36727579310946 0.242280492100585 0.291295759506667 -0.535665837501614
LOC100128191 -0.345552558384209 1.71325004094535 3.87759547759728 0.0489345931742005 0.0682272603127843 -1.16604206760224
LOC100128239 1.27955469121677 2.64106497739944 33.1017115316453 8.74616993428927e-09 3.60169115121548e-08 7.44349353112605
LOC100128640 0.567898618888559 0.963352730474977 8.18174201339974 0.00423141056813234 0.00708914720056266 2.1494060057712
LOC100128822 -0.559880847963622 3.74991832146649 17.5929806962305 2.73596350338875e-05 6.5598841707417e-05 -4.1831038289859
LOC100129387 0.0796986376756158 3.35260593615153 0.224726206264648 0.635462143732811 0.681378228101846 0.166611747443061
LOC100129534 -0.0779043368026371 1.06930115078625 0.215519520575697 0.642475232675447 0.68815517553066 -0.162313619500162
LOC100129550 0.760426385584163 3.78851347815466 63.8088799613955 1.37094226160622e-15 1.66604149719993e-14 13.778314185534
LOC100130015 -0.415914581281612 0.234297795261272 5.0171412819069 0.0250975711572801 0.0369020736871919 -1.43294922826912
LOC100130093 0.52040662744471 2.01956485941639 6.1905437115949 0.0128434720657116 0.0198603933894175 1.70201215336525
LOC100130557 -0.200107254413121 2.01900246614654 1.29607837975811 0.254930797069481 0.304881517541997 -0.515868902537926
LOC100130581 0.393835864152243 0.947378636406215 7.18159185596804 0.00736553286705688 0.0118662493713538 1.92568652912641
LOC100130691 0.40266356129549 0.488139965735292 8.50031425503953 0.0035508514791684 0.00602964852839412 2.2197080023918
LOC100131193 0.583533957828995 0.633356614003037 13.6604955182588 0.000219013696464007 0.000454975608424044 3.3420118855644
LOC100131434 -0.658713040278184 -0.383545679456023 7.41309807616247 0.00647507269327709 0.0105433997876651 -1.97701932546673
LOC100131691 0.175728639418138 0.985069295008271 1.13818370959564 0.286036446176204 0.337985328858693 0.471102151006365
LOC100132215 -1.18982980062748 1.15426606486656 33.2815752705465 7.97345184995319e-09 3.31186114057576e-08 -7.47992788056649
LOC100132247 -1.18044360796492 3.33384169410549 43.6967674833341 3.83404532855136e-11 2.31644125507245e-10 -9.63517870902498
LOC100132288 0.900475992779847 3.88972182462112 11.2098882238755 0.000813626202865936 0.00153679219022561 2.8133848551678
LOC100133545 2.11446073565017 0.182501693079194 43.515306525998 4.20656168728511e-11 2.52919945838825e-10 9.59701691986017
LOC100133985 0.281564205818451 1.38937380147914 1.64978684103249 0.198987945648129 0.24447277993003 0.611769489032289
LOC100134229 0.104909175376717 3.0075783019008 0.547232433678516 0.459450730346841 0.513799927301477 0.289205961518815
LOC100190938 0.707095752437542 2.89164549925448 8.46123246647153 0.00362795941176252 0.00614867105856556 2.21121874020809
LOC100190939 0.502644532982189 3.20822126724706 12.4025523732184 0.000428747416194836 0.000846977957290753 3.07212789209144
LOC100192378 -0.442742568148403 2.52592586324774 4.60242179364775 0.0319268255968861 0.0460303633218508 -1.33695559716659
LOC100233209 -1.48252389300839 1.02422845858264 29.8242066536291 4.73048577961628e-08 1.74800366147081e-07 -6.75745766200202
LOC100268168 0.892245697438244 0.353634529830081 28.3206631433699 1.02792858116681e-07 3.61717239745023e-07 6.44163079190825
LOC100270804 0.521554695022364 1.58142962930208 5.68361572250797 0.0171240435261944 0.0259147917213581 1.58645227725966
LOC100271836 0.750298206093861 3.6973943060448 27.6582225190579 1.44755441666962e-07 4.9923873273057e-07 6.30169172789573
LOC100272228 -0.276463199298676 0.210340567560736 1.51422502206952 0.218495515725284 0.26587428036516 -0.575323672580943
LOC100286844 0.83000611453678 1.81323571794176 34.8282004331551 3.60119265329838e-09 1.59400384258742e-08 7.79751063600609
LOC100288778 0.533161919219565 4.73904363643174 13.417529863449 0.000249283739584748 0.000513419745102731 3.28952743324099
LOC100302401 -0.481405676278831 -0.0262860132834778 12.9911118274398 0.000312973073056371 0.000634678891447783 -3.19744594548657
LOC100302640 0.352999399863466 0.675562079964912 3.40639687926654 0.0649441059933026 0.0884786242862304 1.05316163863368
LOC100303728 0.353966260540274 2.01400822838705 6.23805178718879 0.0125033943657478 0.019388850193097 1.71244794489754
LOC144571 -1.2695497660668 0.481752122195043 71.2541502493389 3.14049568445748e-17 4.8387016755669e-16 -15.315271152979
LOC145783 -0.328516616554931 0.977233216444018 4.70937224526244 0.0299986039753903 0.0435198832160993 -1.36131227872053
LOC145837 2.75337357569809 0.80076031645907 54.9366324584617 1.2447913691265e-13 1.10393729813189e-12 11.9570555931364
LOC146880 0.0826941945022327 3.71179022632021 0.321702339572028 0.570586392817897 0.6204778239978 0.207273735659997
LOC147727 0.709367482972382 5.69208940279516 26.236426887995 3.02070457136031e-07 9.8723810643033e-07 6.00557808964287
LOC147804 -0.120927897642067 2.49354180479186 0.699001251036492 0.403119491985814 0.457327138589556 -0.339773026063055
LOC148145 2.53444028483995 1.21635883634516 23.1312392938096 1.5131230584662e-06 4.42734101494263e-06 5.35385702529832
LOC148189 -0.0500285300668985 2.52484258192639 0.136814659593711 0.711468433803704 0.75125217542462 -0.124214257387154
LOC149134 -0.0803541549952096 0.192042674578474 0.153439263181241 0.695270105429441 0.736758840739206 -0.132674644129252
LOC149837 -0.188500262310132 2.18633533473962 0.607897007962237 0.435580724296207 0.489753015718752 -0.310022881099473
LOC150568 0.737183821771345 3.01926872162368 8.34364267390845 0.00387039200436953 0.00652392470563431 2.18549105991199
LOC150776 0.329455679062407 3.98599882995053 4.74212636912173 0.029432671196563 0.0427446503711465 1.36911823086962
LOC150786 1.05264149895687 1.80903048624372 60.5570127650139 7.14779958756967e-15 7.81902100258447e-14 13.106847620315
LOC151174 0.50236412259462 0.0508908709072425 3.23227466835451 0.0722003385390272 0.0976589054827931 1.01028814740237
LOC151534 -1.0978692780095 0.928378123043372 29.2051374787381 6.51063464197394e-08 2.3589967298339e-07 -6.62727266115598
LOC152217 0.0959944213891191 4.07328619086818 1.06935309564446 0.301091611883689 0.353782643963334 0.451263476728277
LOC153328 1.82922095136874 3.44130875328094 23.057010611173 1.5726800528413e-06 4.58718874457371e-06 5.33845339000963
LOC153684 0.471955461109928 0.542185718746225 6.8840418045589 0.00869686771572202 0.0138390080205642 1.85889503897139
LOC154761 -2.18314305348139 0.831940130967126 69.4066139714759 8.01195462568141e-17 1.13685820921931e-15 -14.9442936978396
LOC154822 2.66647115564735 6.64239231654977 19.6898107046759 9.10857420558135e-06 2.35523511088088e-05 4.62796573300998
LOC157627 0.979211780850312 3.39385679289408 5.90792188556799 0.015072942761284 0.0230164778313385 1.63796113489599
LOC158376 -0.282302128486791 0.888885598099211 2.62898023369473 0.104929086833913 0.137195126348264 -0.862661316017386
LOC158572 0.63407332598811 1.23801656973006 22.3307574682566 2.29501163715374e-06 6.54418725013465e-06 5.18414428260434
LOC202181 0.31507849784148 0.227009155864315 2.34830915244584 0.125418978393413 0.161338055524387 0.792263181557661
LOC202781 -0.172610539157959 4.23525855819282 1.94880013914195 0.162716205849845 0.204238310948343 -0.689862789806075
LOC219347 1.10966071852155 3.12477415103239 44.3378098374393 2.76327332745183e-11 1.71185069878191e-10 9.76653411554827
LOC220594 0.654101207228879 2.90370920086285 4.75932435837743 0.029139984521809 0.0423608770992713 1.37303505622673
LOC220729 0.0626375048579838 3.18182367935809 0.245598164750248 0.620191742952104 0.667199655241893 0.175744186780663
LOC220930 0.378572312395194 2.7056345101231 5.4004837638895 0.0201311708425547 0.0300987771583766 1.52145114839809
LOC221442 0.0683299101961327 1.72595681709429 0.071135215800922 0.789691022319128 0.821104511238237 0.0856015618021459
LOC221710 0.445292676308844 5.93316445411933 18.8243217969304 1.43327706579535e-05 3.5980446509326e-05 4.44393345145925
LOC222699 -0.216699206232043 1.26699687473856 1.18305902982937 0.276734116656207 0.328008083059731 -0.484115453895076
LOC253039 0.827574121088302 4.68627329360041 15.4897231336801 8.29550451710814e-05 0.000184085078642231 3.73498141261478
LOC254559 1.43844304854741 6.41866491760478 23.7623858174589 1.08991727702207e-06 3.27699635377471e-06 5.48452404184509
LOC255167 1.56381709683574 0.905589889184392 13.5735145449884 0.000229399456013447 0.000475027448942924 3.3232812944172
LOC283174 0.495068759989149 6.25363135589578 3.76912883759294 0.052206816817273 0.0724303346457353 1.14007950824868
LOC283663 -0.372377046290409 1.21663987943028 3.40407125305754 0.0650357152495314 0.0885953297524703 -1.0525891710722
LOC283761 1.34337800026225 1.93744125374142 18.5749045207238 1.63356960868451e-05 4.0550739086622e-05 4.39200122583466
LOC283856 0.832694406255585 0.917312721105992 33.1505845035099 8.5290732516165e-09 3.52202501041669e-08 7.45320756436891
LOC283999 2.34237080982864 2.74547471837046 23.9069809775906 1.01104463187216e-06 3.05734807596171e-06 5.51465511447509
LOC284023 0.121728218423304 3.12307995830346 1.55609211913345 0.212238327747296 0.259021858216494 0.586663585330891
LOC284440 0.475819251513532 3.4858065561538 14.0600062241922 0.000177069205606878 0.000373411761406493 3.4278120071328
LOC284900 0.493679526773232 4.14190140207933 12.4606265771411 0.000415620501776691 0.000822682324428181 3.08476783353831
LOC285033 -0.257069791830839 0.689877588169929 5.16622926149441 0.0230301536342918 0.0340234267721679 -1.46822194724035
LOC285074 -0.415164671022671 2.97955096235245 11.5666386024111 0.000671456919480881 0.00128619653424346 -2.89069266499191
LOC285359 0.0315277702704716 1.63728890645467 0.0380035937401999 0.845435923293823 0.870801923342874 0.060080620402332
LOC285401 2.86029148576655 0.420593623682472 16.5269523906345 4.79634232243479e-05 0.000110620285235226 3.95616522603387
LOC285780 1.50314933692608 0.306608347909033 6.20089629291968 0.0127685637555133 0.0197589147687363 1.70423691212148
LOC285830 -0.835021705348748 0.148187108842596 16.0960026749716 6.02109932537976e-05 0.000136875738249669 -3.86367352540928
LOC285954 1.89948283362943 0.0346326016033413 20.0140554214408 7.68750210522663e-06 2.01329045290511e-05 4.69609356589903
LOC286002 2.59450031656972 3.04628628322968 22.3952230819372 2.21925299074567e-06 6.3366520331774e-06 5.19814014078704
LOC286467 -0.474564472289733 0.194569668902102 1.94176481613823 0.163477041192751 0.205055096542415 -0.688129432069055
LOC338651 2.8047819305766 0.626647984738801 35.5669362963509 2.46435082683917e-09 1.12076810039917e-08 7.95048423855184
LOC338758 0.438043515361861 2.45252691796192 4.83209015508564 0.0279347446509215 0.0407439804751913 1.38993654494887
LOC338799 0.140682341129675 4.43641440653055 0.443999329641713 0.505198438820549 0.557841216926359 0.253489400392006
LOC339290 0.187962680518122 5.63955425398765 4.0832232395824 0.0433109644119889 0.0610723129636781 1.21415563185708
LOC339524 0.31721622956162 0.571450991734786 1.77218423978104 0.183111993019789 0.227235181076281 0.643524429279354
LOC339674 1.51767774788767 4.76256776499841 43.0689729726216 5.28436686886748e-11 3.13297978429195e-10 9.50404240741602
LOC342346 1.70348325169794 0.489308803373648 60.1355134162122 8.85462050827479e-15 9.5115350362499e-14 13.0217493880074
LOC344595 -0.346387415193383 3.26261872982971 8.29743422639532 0.00397011289753454 0.00668369627800759 -2.17498329363537
LOC349114 0.318144330281373 3.46388439572158 3.59566504643809 0.057930445257406 0.0797694735573097 1.09816327408779
LOC374443 -0.545377942160488 2.42507619015773 13.4524077607524 0.000244691949423676 0.000504520530648124 -3.29712115615498
LOC375190 0.246873153438437 3.26223032851944 3.06622896590261 0.0799346979064361 0.107109188246065 0.970173272086884
LOC387646 0.546053722786476 2.21933500310656 4.66865050306455 0.0307180556292502 0.0444467622433912 1.35215987003783
LOC387647 0.559551674699578 4.64996898323471 19.1946379253187 1.18044505272244e-05 3.00075939950718e-05 4.52276882485349
LOC388152 0.477252282668365 4.69335492563119 8.84309233518655 0.00294200243465082 0.00506095073015386 2.29576789065534
LOC388789 -0.573105032673374 4.64978891644599 29.9593969112271 4.41188589286135e-08 1.63840199196763e-07 -6.78557953268911
LOC389332 2.49189955848552 0.645972663585443 22.6439167115842 1.94976558774706e-06 5.60910552072669e-06 5.2511063897929
LOC389333 0.300641830643728 2.2914739512072 2.1439905084487 0.143129155788158 0.181828213854686 0.740338727435777
LOC390595 0.588741963421127 0.314410578370884 7.61247795266601 0.00579657733459454 0.00951031887546791 2.02180492117674
LOC399959 -0.287541278546246 6.62759532689717 4.01668294719624 0.0450522388272306 0.0632880733817564 -1.19867812493546
LOC400027 0.497229731559622 4.57329488977308 14.4533266810331 0.000143675862445363 0.000307428791407936 3.51225546226222
LOC400043 -0.975815462818404 3.14148799721946 18.1265045559547 2.06704133054307e-05 5.04535530533441e-05 -4.29710824435023
LOC400657 0.0871635665268131 4.37658936709151 1.00994569996904 0.314915847968715 0.368312365090344 0.433783700639086
LOC400759 -1.99284519204851 0.256839978101211 34.9017311351345 3.46772409996218e-09 1.54003710113979e-08 -7.81246881641925
LOC400940 0.337660865105351 2.79907544363951 1.52602106736188 0.216710595232772 0.264068958728476 0.578282647052262
LOC401010 0.487339464632797 0.478395657063905 9.14705222819813 0.00249119072610732 0.00433753075006111 2.36275743334585
LOC401093 0.569069070925792 1.84157924401747 15.9946715846785 6.35210119869389e-05 0.000143829719998997 3.84215136501055
LOC401397 -0.749769731780554 5.59796790481306 42.1587530043215 8.4156425930311e-11 4.81692888949559e-10 -9.31722976496388
LOC401431 0.523083912501224 3.61495020195522 12.3564863170166 0.000439456987243342 0.000867099675928825 3.06193097609048
LOC401588 -0.458646501647405 2.59339771906181 11.5281541256215 0.000685500452071585 0.0013115797143206 -2.88220530900996
LOC407835 -1.22738264600738 2.64071155347668 148.335609424098 4.00653576976344e-34 7.27968005289092e-32 -31.1378877078185
LOC440040 2.92135743376562 0.506896472892748 28.9663014476978 7.36484130253075e-08 2.64981334379149e-07 6.5767847172392
LOC440944 -0.508824172922778 4.098883408263 12.0976945611352 0.000504842051039196 0.000985281859894286 -3.00643951296825
LOC440957 -1.31891469513358 2.28026313959955 85.3422498547451 2.50943630117222e-20 6.0498529856254e-19 -18.2182551787868
LOC441089 -0.497589258945902 3.27134461194601 27.2350641533107 1.80161491562636e-07 6.09497289462243e-07 -6.21502822142248
LOC441666 1.8406418633098 2.20402586512956 25.4304221242499 4.58628339414983e-07 1.45819539670163e-06 5.83618427709933
LOC441869 0.373347908252569 2.99381045457045 2.97812276009003 0.0843971076155112 0.112562215232611 0.948607368542106
LOC541471 -3.21262161504854 3.33844064141552 149.273748147487 2.49863944124608e-34 4.78336928872108e-32 -31.3202660891546
LOC550112 -0.519291098133278 4.01052911323833 29.6059433452989 5.29423578666655e-08 1.9442647026262e-07 -6.71124460820399
LOC550643 -0.828565675387243 4.55060252240404 118.684166973839 1.22805855573594e-27 9.10290767259193e-26 -25.0408198621339
LOC595101 -0.477753109604978 2.07860638481717 6.98747070053588 0.00820822652241551 0.0131240887313332 -1.88193084203194
LOC613037 -1.42343919729633 0.403871419944154 16.2177533893019 5.6462493372709e-05 0.000128826139166921 -3.88999600852751
LOC619207 1.4948085256083 0.633779766947354 25.7177399427435 3.95177733857576e-07 1.27192764241608e-06 5.89553759418544
LOC641298 0.337011460016913 1.85559952490561 1.67196055283137 0.195996140248576 0.241274600806704 0.617488394254001
LOC642826 0.787415079299622 1.84594808881177 15.7486688919906 7.23388212448402e-05 0.000162328186224146 3.78960606391503
LOC642852 0.923465679466287 5.27263935435501 35.6393467030387 2.37442839262596e-09 1.08384217591097e-08 7.96503395314923
LOC643008 -1.14714873503618 2.22204100575432 22.3401606235303 2.28380169521612e-06 6.51346888534168e-06 -5.18618765712657
LOC643837 0.236419270002491 3.17825873331221 4.93996678298276 0.0262425409484988 0.0384489740969303 1.41511524363852
LOC644538 -0.630831979485324 2.61246894899956 10.0782276734139 0.00150031575437506 0.00270718232099237 -2.56748249475238
LOC645166 -1.4705827265887 1.84096250699021 66.8342182449463 2.95327075300769e-16 3.92513656994305e-15 -14.4061452279529
LOC645323 0.326914781844575 7.15110071122519 3.78107595731782 0.0518353184003237 0.0719417241589588 1.14301915806951
LOC645332 0.0121432916920046 2.15784488690901 0.00821103985808236 0.927798680915192 0.94093475916925 0.0264404878533417
LOC645676 -0.0834602717448545 1.70968557641057 0.312979087576252 0.575857825886696 0.625616577795383 -0.203691751716644
LOC646214 1.28336657339479 2.57908471435239 93.8023677527016 3.48654501658551e-22 1.11472176399372e-20 19.9528335195588
LOC646762 0.701195628664887 5.26014234802673 25.0734772440767 5.51867238719936e-07 1.734656115968e-06 5.76078660833135
LOC646851 0.365213602361381 2.57806613150186 2.84700026877877 0.0915446001493121 0.121216050268806 0.916439871245074
LOC647979 0.69732312250531 9.37997103082369 63.09817936476 1.966557958043e-15 2.33464119656436e-14 13.6317798552802
LOC648740 1.72443595657487 0.781704591940141 32.1781020633802 1.40667269714236e-08 5.59925634911141e-08 7.25186964887294
LOC652276 1.08488256404257 1.42859528577988 51.5727218874548 6.89935569333683e-13 5.47562595727184e-12 11.2615662263965
LOC653501 0.318942710000453 3.57281895359354 10.501667503795 0.00119266863768932 0.00218621678554789 2.66030677555231
LOC654342 -0.768489530036893 4.31255059386037 20.3148504106134 6.56887596708359e-06 1.73964463584753e-05 -4.75953945772458
LOC654433 -0.756235340231986 3.18228022545985 3.56460350370747 0.0590238349480475 0.0811775239445176 -1.09056419955276
LOC678655 0.526211566795364 5.01562802457858 14.7133336414648 0.000125158087016375 0.000270094197343131 3.56848474601962
LOC728024 -0.382190597714712 1.25933078498537 12.6246736850462 0.000380688329723347 0.000758474916361079 -3.1200587772584
LOC728190 0.0186956588568319 2.7638576506352 0.0269820164575663 0.869524866611376 0.891914009476275 0.049677014469326
LOC728264 -1.37861164022466 1.16875597980558 36.7721990436363 1.32770136539999e-09 6.29580606081937e-09 -8.20094865866888
LOC728323 0.782089471924546 0.0315838960347984 20.2434882677684 6.81851510530765e-06 1.79994784822783e-05 4.7447400779828
LOC728554 -0.997333956494789 2.88447673541881 43.3786673986101 4.51079057415054e-11 2.69688076903165e-10 -9.5691382535828
LOC728643 5.3509339573109 1.70976101779773 418.199050288403 6.01791778515072e-93 2.98869856936535e-89 88.5245178843126
LOC728758 -0.992721185749185 0.980020604475419 65.6056866154455 5.50796049833694e-16 7.07883765729189e-15 -14.1500380474608
LOC728855 -0.310747648889318 4.3002529269147 6.7415236348881 0.00941941430943012 0.014904402484728 -1.82668543008335
LOC728875 -1.15207268745227 2.07301027546369 42.4212030939987 7.35879387433327e-11 4.25441882273205e-10 -9.37115975856869
LOC729020 -0.193628334855043 0.851505416602687 2.16156400109276 0.141500600302244 0.179974171410546 -0.744789817223047
LOC729082 0.46837844664278 4.81170866953353 14.5993432668681 0.000132960872535258 0.000286062677242282 3.54353880114295
LOC729176 0.149811658191531 1.09972535298041 1.31239511484509 0.251961464263652 0.301645147132515 0.520503657221514
LOC729234 0.0165245357872015 3.16919793653094 0.00579210729645752 0.939334849990714 0.949918545442996 0.0223136334282955
LOC729678 0.155693444872081 5.10988537922405 3.43610759875703 0.0637858019974171 0.087059789662836 1.06018238643637
LOC729991-MEF2B 0.603066189049255 2.67872477035441 12.5497056546732 0.000396268715847349 0.000787621077562654 3.10368267020448
LOC729991 -0.681195612937597 3.9940681598101 37.7854097814597 7.89701932573365e-10 3.88309211003649e-09 -8.41082230752088
LOC730101 -0.153777201829695 3.66659572442004 0.890327592469475 0.345388548903995 0.3993437831849 -0.398653072091679
LOC80054 0.798589086473791 0.884745115826828 18.9663348978603 1.33045306611143e-05 3.35631903691064e-05 4.4741367637598
LOC81691 -0.336639010681395 2.94383114594791 3.22872418673506 0.0723570383856687 0.0978420078241913 -1.0094746436862
LOC84856 0.765113233418894 3.23955728697756 5.29790413787427 0.021351100215327 0.0317570172814373 1.49816029462794
LOC84989 0.820376603188726 0.640515742419416 10.7090537879007 0.00106612538311907 0.00197098921492629 2.70531575213396
LOC91316 0.569031746840172 3.90898150206244 10.8678510677181 0.000978480003140678 0.00182229669584912 2.73938091228073
LOC92249 0.437292039136886 5.29927990988277 20.8632112582174 4.93278136613982e-06 1.33624562862031e-05 4.87411370252717
LOC92659 0.298252536019548 2.49036423203529 3.28225323817082 0.0700327194515706 0.0948820121041148 1.02281611406783
LOC93622 0.0573935249922144 4.50400885739594 0.408168533807398 0.52290055196964 0.574831795454561 0.240459217906351
LOC96610 -0.0622870424215017 5.74873274698894 0.0461762198287374 0.829855788801102 0.857005711329287 -0.0670162838054733
LOH12CR1 0.16340976746612 2.77396060068282 2.79848256452871 0.0943535659674339 0.124581157333286 0.904547638936873
LOH3CR2A 0.212929055259803 0.338448655703428 0.594465088841332 0.440697672182497 0.494834171214638 0.30554031741491
LONP1 0.210948151795933 7.08274692846907 9.41532465098834 0.0021517946159868 0.00378686368811568 2.421720327455
LONP2 0.454202196271486 6.19306226804389 35.5968917633292 2.4267444628795e-09 1.10602831913251e-08 7.95623375306249
LONRF1 -0.394107211976393 4.99096956950031 20.3524978083408 6.44089571645721e-06 1.70691756100135e-05 -4.76778745349966
LONRF2 1.35481247635638 6.80766590266214 35.0689480704381 3.1823521136391e-09 1.42255818005127e-08 7.84692996271249
LONRF3 1.07847022957142 1.58856184832927 17.1463779079287 3.46068706851864e-05 8.15929496975612e-05 4.08834736624281
LOXL1 -2.96349397282925 3.14358813215641 84.4780711008595 3.88500002033029e-20 9.07251023556441e-19 -18.0422725331581
LOXL2 -1.82933781142592 4.59845686699447 53.5836877674386 2.47808466816398e-13 2.10615992418569e-12 -11.6765086552045
LOXL3 -0.983730101043894 4.1113384904405 33.669041771424 6.53322010046811e-09 2.75980851366244e-08 -7.55912104994374
LOXL4 -1.64526197987841 0.184734828242611 30.6627570813649 3.07001466290836e-08 1.16649873010589e-07 -6.93311572965918
LOX -3.82094677084299 4.32919291585269 171.437591993798 3.59078667467602e-39 1.09181899318363e-36 -35.9618493550171
LPAR1 -0.422125372521049 5.67563371266546 3.08805974204449 0.0788687986948877 0.105823688018294 -0.975417107119933
LPAR2 -0.537754590944109 3.02534316658969 8.16604852580053 0.00426817921360709 0.00714271617471999 -2.14613660679859
LPAR4 -0.137716611723382 1.71034674899349 0.220062901810934 0.638991994531176 0.684818135989066 -0.164424746789315
LPAR5 -0.332274012677924 4.31687954691359 2.06982481665239 0.150238777706645 0.190017618764966 -0.721206128638482
LPAR6 -0.945783401820685 4.90214576690425 24.89910341251 6.04105136969228e-07 1.88611953807723e-06 -5.72443078610444
LPCAT1 -0.440284260662819 6.77110238741433 8.49542161028799 0.00356041263338586 0.0060431291666457 -2.21873812298438
LPCAT2 -0.239614744385157 5.00592736941947 1.2595143699223 0.26174303374882 0.31213809562422 -0.505653223613671
LPCAT3 -0.451568800585914 5.18919010677488 14.3526404283742 0.000151566984541793 0.000323199728451149 -3.49052901278674
LPCAT4 0.747131251536151 4.41808030279429 15.5653873415273 7.97003314636429e-05 0.000177273000683823 3.75135740397559
LPGAT1 0.238734866141358 5.68697970660729 3.40317869767711 0.0650709107075471 0.0886351708385211 1.05239391388951
LPHN1 0.953537498784286 7.46142394068883 70.4739601324226 4.66382152798849e-17 6.94862769455005e-16 15.1581009570692
LPHN2 -0.845067015833651 5.09411385934192 16.2336552276567 5.59905498862454e-05 0.000127847234138723 -3.89330866311112
LPHN3 0.598401757759057 7.03928605278367 14.5888545426587 0.00013370299632045 0.000287451795408136 3.54143497443004
LPIN1 1.18768836133731 6.43775885010369 97.784693849349 4.66439170537229e-23 1.69499443947175e-21 20.770831722187
LPIN2 0.388924944218941 6.73834223525333 15.5078548815769 8.21631215784143e-05 0.000182382054290345 3.73901789685245
LPIN3 -0.230169997656138 1.01818493772904 0.716917585330208 0.397156862081005 0.451456480365064 -0.345384108580282
LPL 0.16178520282857 8.06462748692363 0.303702708995104 0.581570412364156 0.630587575080306 0.20025459071977
LPPR1 0.535937730323125 6.44077569813172 3.3621469190081 0.0667110444964501 0.0906785742133573 1.04249531713109
LPPR2 -0.174680926470841 7.05109736313149 3.57062539351898 0.0588101585403918 0.080898582964943 -1.09205908550634
LPPR3 1.88699398258444 3.24052721317529 19.453982136957 1.03052760486957e-05 2.64629968716852e-05 4.57736097454248
LPPR4 0.224658214343638 5.78585508997962 0.972503071829635 0.324056712424784 0.377491865396158 0.423092402582145
LPPR5 0.0747829075295526 3.98806979400387 0.110605934315714 0.739455340031908 0.776620972165191 0.109790885779881
LPP 0.621592457345708 2.87052223722425 10.6641586613503 0.00109231525475364 0.00201590548502099 2.69552983348448
LPXN -0.662190650243088 4.21874184805753 23.5142398138214 1.23992661469533e-06 3.68750067387906e-06 -5.43326789164783
LQK1 -0.129343958298878 0.759266354678085 0.362703313805241 0.547008704011176 0.598112628875863 -0.223217027560813
LRAT 1.27810106573361 3.01162914364614 10.2153728758012 0.00139274832718875 0.00252655026504142 2.5974720571673
LRBA 0.348026237326181 5.15921270571453 10.7821137978969 0.00102485579053733 0.00189987886315984 2.72127408890948
LRCH1 -0.157633323653176 4.12202797689787 2.47032283691419 0.116014093598096 0.150277689142586 -0.823105491811604
LRCH2 0.613454861223056 4.49674747704295 23.8337609087232 1.05024154234538e-06 3.16880290388899e-06 5.49910477261639
LRCH3 0.314524767444555 4.28031007721617 6.86186825379724 0.00880544359375454 0.0139998190271421 1.8538775783233
LRCH4 -0.238854057610667 5.69441093692962 4.63833440327409 0.0312653328356024 0.0451378094881434 -1.34545952080755
LRDD 0.0436818200687755 4.62420114948809 0.0764420746806422 0.782178190784659 0.814486501572591 0.0891161088276822
LRFN1 0.350137472058127 4.04779430062979 7.21318618442615 0.00723699100984634 0.0116806336318601 1.93253359768968
LRFN2 1.89034548621762 1.95207354397197 27.6159129106819 1.47956538441177e-07 5.09217940918248e-07 6.29309630355622
LRFN3 -0.0638926617121533 4.35843639537856 0.46508056792527 0.495259085820147 0.548532940799463 -0.260797286816943
LRFN4 0.0937825201205303 5.4928056470273 0.716712157802107 0.397224503207683 0.451498922283435 0.345343281999237
LRFN5 2.9358363891135 3.37631190517349 48.3248011130933 3.61155470054269e-12 2.55987409530854e-11 10.5917813944762
LRIG1 1.04896176926075 9.40958459026674 34.0645814254429 5.33128946720988e-09 2.2838091366291e-08 7.64134019393424
LRIG2 0.396884006654817 3.24475310725977 9.76132863682855 0.00178221063194033 0.00317773530460496 2.49788228099177
LRIG3 -0.220361687538398 3.22301742085783 0.933404242506782 0.333979894354214 0.387687296142067 -0.411518429856326
LRIT2 3.29497614886476 0.442223943588056 64.7640790076611 8.44242384646931e-16 1.0578946416194e-14 13.9755575826238
LRMP 0.163469605996486 3.07702238611886 0.84545744609386 0.357840588672775 0.411950775045254 0.385154675722759
LRP10 -0.298381022904697 7.20591924621363 4.53505092649419 0.0332074687498124 0.0477704042583234 -1.32084108347243
LRP11 1.03006117959734 5.13534322585606 55.8930835701728 7.65212927799828e-14 7.0462962986957e-13 12.1520390985685
LRP12 0.0658738573539964 4.72061460374865 0.357876708744016 0.54968782830854 0.600557230620293 0.221445599821001
LRP1B 1.80210247053851 6.0473155234687 100.502729882267 1.18233887102615e-23 4.76099103768072e-22 21.3223026360616
LRP1 0.686551826330809 10.0118967517387 22.238263622264 2.40826309006248e-06 6.84779889809994e-06 5.16444900223393
LRP2BP 0.587879341554596 3.68699687553322 6.84785998055514 0.00887475131473926 0.0141070009429532 1.85056530462732
LRP2 1.5958517990793 3.64904615117472 13.6206773074231 0.000223707964920157 0.000463951137158326 3.33352775647087
LRP3 -0.00712904484666488 6.7815882402999 0.00509014835543553 0.943122962265997 0.95303777908309 -0.0208898832839025
LRP4 1.78362409767416 8.16481374605443 58.3366208513784 2.20893765839352e-14 2.2117582105111e-13 12.6552623518612
LRP5L -0.0321938445333609 0.413220448948342 0.029699833468527 0.86317307232145 0.886374245777444 -0.0523828711617115
LRP5 0.589881601610813 5.93662879939898 15.1571450869955 9.89232499306491e-05 0.000217190907856873 3.66315835933291
LRP6 0.648224044780798 5.98636786921691 25.9987028281039 3.41646834601972e-07 1.10897520451738e-06 5.9550781640958
LRP8 1.03570342496425 5.13492313568326 43.5144898724776 4.20831754304809e-11 2.52923449269357e-10 9.59701090408311
LRPAP1 -0.230843520264378 6.84091002512212 6.85345001596809 0.00884702718409822 0.0140644321399786 -1.85187779804925
LRPPRC 0.230077618609244 7.29841508521447 10.2348863907625 0.00137809100680333 0.00250209333540857 2.60169649388446
LRRC10B 0.739336732964635 2.59933289334165 4.70339822733487 0.0301030410104642 0.0436501418992609 1.36001434013789
LRRC14 0.443755638237718 6.10332634236156 29.5699534070681 5.39345565845194e-08 1.97875143696812e-07 6.70360875674508
LRRC16A 0.549680970203385 4.51329729408364 5.6307033448181 0.0176485488208396 0.026649004650014 1.57431900739085
LRRC16B 1.67888472374256 3.90219355991734 54.7236810635546 1.38724593315898e-13 1.22226949486313e-12 11.912833027131
LRRC17 -0.929061499185147 4.25414414671919 12.0442033911958 0.000519536846485099 0.00101138463299414 -2.99508364933562
LRRC1 0.826278041957682 4.4326818118921 30.3801348469516 3.55146575977701e-08 1.33720718612377e-07 6.87380129818363
LRRC20 0.805727339345484 5.21963391535938 34.2238892846517 4.91222204961409e-09 2.12181780991865e-08 7.67329190956941
LRRC23 0.205831657701997 4.42588979836879 1.5647044828641 0.210977720823889 0.257631100938868 0.589001710602495
LRRC24 0.608801658582227 2.63285101268958 13.2292003356682 0.000275621375137986 0.000563226288325449 3.24931708289961
LRRC25 -1.08423718580702 3.1816556648139 20.7646936091224 5.19315854208632e-06 1.40142852958783e-05 -4.85342904560051
LRRC27 0.803771000248261 4.22327156486491 41.7374428826962 1.04390550665609e-10 5.90252301467515e-10 9.22896231087745
LRRC28 -0.324115675751146 3.38393839442013 13.2022786814932 0.000279608947084635 0.00057082676111455 -3.24349567477964
LRRC29 -0.0155434290957956 2.24879610072008 0.0180857905391036 0.89302032007689 0.912183583492772 -0.0399177479936292
LRRC2 -0.61885851420542 3.06877292869481 3.28344616892969 0.0699818405110722 0.0948217025986236 -1.02309225084633
LRRC32 -1.0435383002962 3.73986640983595 27.8935750381432 1.28174673807287e-07 4.45353186813144e-07 -6.35129543565677
LRRC33 0.33307815467855 3.25585291406575 2.17273079342573 0.140476586884579 0.178793838031209 0.747647452850827
LRRC34 -0.577609561161205 3.57560977364205 8.75126735689329 0.00309386968425505 0.00530077787784223 -2.27566039393402
LRRC36 -1.96569898926479 -0.152488171859873 46.9670472098591 7.21903318736081e-12 4.86020675365968e-11 -10.313345255416
LRRC37A2 0.628358630578787 2.99638155294756 8.08494907684366 0.00446343851770781 0.0074485630012689 2.12792750454235
LRRC37A3 0.118480225794931 3.50907977401306 0.766722703470322 0.381232823588305 0.435314825156511 0.361196542183218
LRRC37A4 2.67856849571971 4.05590165096992 148.819108654002 3.14109497619776e-34 5.84989675629631e-32 31.23285179863
LRRC37A 0.834711125113711 4.13328953688428 25.1235876673833 5.37710956330547e-07 1.69265910381762e-06 5.77143049861773
LRRC37B 0.905566378209178 4.29097463801571 37.9822152414261 7.13924510181297e-10 3.53615733949174e-09 8.45146841952072
LRRC39 -0.122305105672788 0.898778491759484 0.246641658627283 0.619449779309376 0.666559458466734 -0.176161104566309
LRRC3B 0.507753192245291 3.62517507839914 4.03806072243128 0.0444849130686376 0.062544184185112 1.20381306796485
LRRC40 -0.296422604419477 4.71754431974977 15.9031828804531 6.66665093071352e-05 0.000150517399934385 -3.82241329237119
LRRC41 -0.089206290176506 6.35984920744169 1.19311060425423 0.274703007362321 0.325801259935225 -0.487047240525184
LRRC42 -0.802300148136545 4.55456410005647 50.0917684800116 1.46721188531162e-12 1.11020771352249e-11 -10.9545957595941
LRRC43 0.809703138062085 0.414606363850723 7.35551741843739 0.00668572665256174 0.0108508323961348 1.96453694465584
LRRC45 0.34635506056644 4.10730494812224 8.08501469525908 0.00446327690899575 0.0074485630012689 2.12792750454235
LRRC46 -0.470720767380596 0.647297237222598 3.05974426696031 0.0802542992652421 0.107489105065879 -0.968635552953544
LRRC47 0.253428813398084 6.12749069781061 11.3734798424431 0.00074500172127397 0.00141687268895339 2.84866917090213
LRRC48 -0.228994809231214 2.257387244206 0.836243239735069 0.360473421248229 0.414629313917808 -0.382339996929313
LRRC49 0.152230124026961 4.42224958642312 2.61286047723198 0.106000405303189 0.138450077900606 0.858706795557309
LRRC4B 0.0648502183043872 7.14144669015639 0.349754445859503 0.554252165224923 0.604701450621421 0.218458989561542
LRRC4C 0.946680605894721 5.2386377246939 28.3726530127351 1.00068950314034e-07 3.52798696339041e-07 6.45247302834126
LRRC4 1.0823276640965 5.9638027377195 39.7948936696944 2.82081625842187e-10 1.49510286140973e-09 8.8253289273356
LRRC50 0.424190359274277 0.693950299973517 1.44944957345893 0.228616293631918 0.276833075326881 0.557782022691421
LRRC55 -0.823896277552207 5.66904082540887 10.5084183236704 0.00118831926285829 0.00217878029748039 -2.66178656066815
LRRC56 0.879404305207568 1.48772313882454 23.1764230923458 1.47798312803312e-06 4.33740396180735e-06 5.36277012818237
LRRC57 0.0543103335152368 4.04226608690187 0.423176485944268 0.51535628015409 0.567669171818408 0.245904690190102
LRRC58 0.544615227906398 6.64071239933028 33.7164482834952 6.37592903804995e-09 2.69886816358618e-08 7.56881832968041
LRRC59 -0.598983771344212 6.81500153995081 71.9216694810778 2.23911512424345e-17 3.51904812617123e-16 -15.4535747937537
LRRC61 -1.65173532986026 2.60927087723089 36.0524308342931 1.92079023692362e-09 8.87375309765115e-09 -8.05189265921417
LRRC66 -0.692002239371536 0.39407904819578 5.58813437499978 0.0180825454380478 0.0272490992698972 -1.56464784893151
LRRC6 0.289477370444454 1.90656480703621 2.73101008297715 0.0984170227548835 0.129384560312804 0.888117545699911
LRRC70 -0.373381388671226 0.112980405495766 4.47458537218176 0.034402548721562 0.0493181538922883 -1.30699318855234
LRRC7 1.55201152515804 2.56276724123133 18.664266676135 1.55876516909059e-05 3.88491840988303e-05 4.41061809771498
LRRC8A 1.25008199831701 8.35795437758638 63.8946454699307 1.31253907732294e-15 1.59636895616608e-14 13.7968667263258
LRRC8B 0.735288424322397 5.97414688662563 26.7669432685773 2.29530342447169e-07 7.65220982797129e-07 6.11621312987832
LRRC8C 0.279640150439766 4.76550812426778 6.17519232658637 0.0129553827122417 0.0200147497956956 1.69864983463846
LRRC8D 0.0570010227217732 6.05849216251598 0.303120772069065 0.581932559312373 0.630652691387478 0.200209746523682
LRRCC1 0.159128677740484 5.06943302493127 1.83886191567552 0.175084396278213 0.218382789464136 0.660781590945668
LRRFIP1 -0.404951971118268 5.64360363944784 15.9330987963986 6.56210901844541e-05 0.000148314414844991 -3.82881663735055
LRRFIP2 0.22232099098838 5.66525454646837 5.63037992705273 0.0176518052547618 0.0266512207631431 1.57428289325826
LRRK1 0.737549952740801 3.49392951420125 12.5378568681517 0.000398789426293285 0.000791997289035412 3.10127630497487
LRRK2 -0.404097585413461 5.02256913090845 4.31649506147883 0.0377445900739312 0.0537780097075167 -1.26939527479843
LRRN1 0.486085523141391 7.16526701282593 6.44665956958997 0.0111161152568567 0.0174079252902993 1.75925298584223
LRRN2 0.0662544287618138 5.80917213572709 0.0951536703992986 0.757724811455044 0.792790868389656 0.100841360832094
LRRN3 -0.243504388339272 6.21588333755871 3.3488539899374 0.0672518186489826 0.0913636223261778 -1.03922669012839
LRRN4CL -1.39733739826499 2.52793826968534 18.3427717964514 1.84517697159166e-05 4.54176304307684e-05 -4.34277552792532
LRRTM1 1.46153092149738 3.38036663425994 23.2400894066913 1.42985380789377e-06 4.20932461644127e-06 5.37578758085854
LRRTM2 0.554101325587417 5.72888655340228 6.46387137484032 0.0110089539008169 0.0172509890795405 1.76318599975174
LRRTM3 1.03187041300748 5.25140538436989 24.5175367456859 7.36365685623536e-07 2.27192220958896e-06 5.64360654291024
LRRTM4 1.4456236627944 4.10279217933904 24.4156966028839 7.76335744582968e-07 2.38487139351374e-06 5.62253503574054
LRSAM1 0.681081260289685 5.28164002442758 87.0912360303783 1.03628735253705e-20 2.62579001113087e-19 18.5807400081222
LRTM2 2.11951775019301 3.09037617527691 18.2098561664682 1.97852298638068e-05 4.84437370157531e-05 4.31476236216978
LRTOMT -0.0731010629895635 4.55223337032373 0.324382205030361 0.568985925507624 0.618918106456749 -0.208366811830974
LRWD1 -0.37288152639484 5.46079136361125 15.7836685961059 7.10128392655485e-05 0.000159628891402747 -3.79688850245122
LSAMP 0.486994076980714 7.12472393547782 11.1808508430195 0.000826458643730032 0.00155984384759738 2.80691887569755
LSG1 -0.162867641331324 5.72894756552594 4.69489060965205 0.0302524246034313 0.0438368871976778 -1.35816029213473
LSM10 -1.02340610654503 4.81522036109055 101.850082594246 5.98867587993209e-24 2.51338822352418e-22 -21.5997404241364
LSM11 0.914334022018356 3.80597090389271 37.269833956838 1.02863485336709e-09 4.96622661147375e-09 8.3039734672488
LSM12 -0.379886443804514 5.38990825486052 33.6425159964148 6.62292004583669e-09 2.79453089104845e-08 -7.5536910852831
LSM14A -0.112218008902077 7.01713503281629 1.43850967712561 0.230380659381419 0.278675119276103 -0.554901804316663
LSM14B 0.385668837224233 6.13451416699859 28.507698356603 9.33266752072861e-08 3.30592994273266e-07 6.48070635397298
LSM1 -0.464564863793749 5.0473832216434 29.1190587542214 6.80641089017948e-08 2.46077932183412e-07 -6.60892733128173
LSM2 -1.12395308797347 5.22086156393539 109.630165379901 1.18089737039542e-25 6.37470649330483e-24 -23.1955398063877
LSM3 -0.824459472686719 5.46559186921224 69.3344378067227 8.31057699299512e-17 1.17475604002499e-15 -14.930052313368
LSM4 -0.764502360816073 6.21371411529748 86.5537954050293 1.35987439891362e-20 3.40517120494352e-19 -18.4678610477767
LSM5 -1.06822196515101 5.34402159457335 70.2097692363621 5.33217161708888e-17 7.83471646183503e-16 -15.1059767160159
LSM6 -0.568432632993926 3.53039957889917 28.1543488318189 1.12015693611208e-07 3.9250277965978e-07 -6.406157263284
LSM7 -0.836261102384485 5.23604920453203 49.1601669664091 2.3589254558004e-12 1.72960779360089e-11 -10.7620523664584
LSMD1 -0.75228208646631 5.21351064506291 57.7822528890773 2.92799534851771e-14 2.87379464410839e-13 -12.5415442689495
LSP1 -1.97690224525664 4.3690183593704 60.2974207634056 8.15541970584162e-15 8.81128340807355e-14 -13.0549608297889
LSR 1.16192659774876 4.0250781591928 49.5710422056645 1.91316834323775e-12 1.42237001726044e-11 10.8469874109546
LSS 0.439322330552457 6.69115053532254 16.6501478699907 4.49468045565892e-05 0.000104181820021763 3.98220805985682
LST1 -0.952536958229872 3.64006945217292 21.0057719972336 4.57901784576436e-06 1.24607829925193e-05 -4.90445466725578
LTA4H -0.161074044429266 5.96421076335249 4.46417626277571 0.0346127750127658 0.0495861283572305 -1.30463979972929
LTB4R2 -0.0183483620620305 0.930995512151875 0.0143048893710898 0.904797604176483 0.922316605406775 -0.0351199722452212
LTB4R -0.488393076563532 2.07673272801298 8.05716883457572 0.00453239532862706 0.00756046939789828 -2.12145124013522
LTBP1 -0.592741430679036 5.80220332383705 6.24911465079896 0.0124255397123455 0.0192801620677187 -1.71488931976824
LTBP2 -0.505296457203043 4.19762439570395 3.20358707933607 0.073476948021206 0.0991875553654026 -1.00354281348261
LTBP3 -0.228993281006591 8.19464135138743 3.2228492038974 0.0726171312647568 0.0981246724753865 -1.00822177985046
LTBP4 0.0980010312483317 6.69178159989061 0.170387272111412 0.679767855843967 0.72254129159016 0.141137328921119
LTBR -1.03623914513943 4.11925743580573 34.715781511062 3.81526146748064e-09 1.67729656547637e-08 -7.77539014230575
LTC4S -0.690616991284716 1.77463740840882 6.76472911556181 0.00929770361125538 0.0147305918868666 -1.83177980251
LTF -3.3480477170004 7.78016768625056 33.157425371082 8.49911939292758e-09 3.51160232488153e-08 -7.45449467211913
LTK -0.744622160995642 -0.379876447113764 5.44330682583848 0.0196434460659287 0.0294256689057181 -1.53127365596931
LTV1 -0.202435759903475 4.45296967186455 6.70088879996446 0.0096364862846206 0.0152203974509236 -1.81757400666602
LUC7L2 -0.167112166972458 7.00274355864779 3.96658438309302 0.0464118256603968 0.0650140833503433 -1.18699255629816
LUC7L3 0.418008436450462 7.42667928155643 7.46229351336356 0.00630046834693435 0.0102838165973899 1.98784567721119
LUC7L 0.229409813384433 6.07054216466543 1.94298668672442 0.163344610961936 0.204906235473763 0.688444825441445
LUM -3.52665250309003 4.94076633497598 95.312762083476 1.62561782680462e-22 5.52296554610661e-21 -20.2578276660254
LUZP1 0.499236755358353 5.52995132413605 11.942521296586 0.000548671783097725 0.00106452591116932 2.97284376312101
LUZP2 1.71726664863519 6.78361109237311 24.971237906807 5.81919652630092e-07 1.821815697528e-06 5.73949556018142
LUZP6 -0.355513635192914 8.55047125287661 20.5710409752454 5.74587516766439e-06 1.53501513579042e-05 -4.81388733786898
LXN -1.47246794316589 2.17008611785692 56.0760736424852 6.9720435870211e-14 6.47205466685528e-13 -12.1889578230686
LY6E -0.721204443922768 6.48169745218614 20.8079546473594 5.07716479926167e-06 1.37211460809359e-05 -4.86260961196465
LY6G5B -0.123604001720449 2.08384703688896 0.344081607390081 0.557482662442027 0.607775786576605 -0.216256605943533
LY6G5C -0.0171552782294105 1.77905840774371 0.0124174178468763 0.911272621492599 0.927774414898061 -0.0325576081287479
LY6H 0.337112920495816 5.1254710509063 1.13636824673546 0.286421045252158 0.338359273169354 0.470621916620756
LY6K 1.55870920804383 0.853424732539524 43.2502144371479 4.81684925370671e-11 2.86950168056682e-10 9.54219351656585
LY75 -0.392974970810697 3.13250559494931 3.38129048402379 0.065940405677802 0.0897374958160004 -1.04702605390777
LY86 -1.00515219158475 4.57312542780569 21.3914850015252 3.74430410653276e-06 1.03308123857836e-05 -4.98586552545129
LY96 -1.72209706469899 2.7343344379038 53.9890287535817 2.01612225914494e-13 1.7373166882013e-12 -11.7601210086098
LYAR -0.151195514099236 3.64016795007622 1.58402642783531 0.20818167107319 0.254487915763001 -0.594332835103438
LYL1 -0.0779188084334132 3.21695985765046 0.138456518119199 0.709820289028915 0.749830720805573 -0.125036770365487
LYNX1 1.27434677579383 7.01478831892047 33.611642043669 6.72887832058556e-09 2.83602710320804e-08 7.54728962302443
LYN -0.883472184919754 5.259838422267 25.248994131202 5.03858402966941e-07 1.59046320885688e-06 -5.79847637269006
LYPD1 -1.02745728521135 6.73835363906616 40.1271474452321 2.37958978996493e-10 1.27347371697872e-09 -8.89501001394254
LYPD5 0.658970923143452 2.73217718407438 9.84861018273037 0.00169960115221971 0.00304099406351885 2.51698442766367
LYPD6 -0.541208737885122 3.43120715650351 5.10581374129848 0.0238457909565714 0.0351412897588483 -1.4541823030322
LYPLA1 -1.55799897538541 5.52695611332765 287.522177270491 1.72369063151766e-64 5.13625334379631e-61 -60.2893535629962
LYPLA2 -0.30286290676687 5.125444938337 9.99881760230153 0.00156640766627691 0.00281892835123319 -2.54991596246096
LYPLAL1 -0.0724185114394106 4.81071136589819 0.503583854624225 0.477929626077975 0.531790403206553 -0.27425950429675
LYRM1 -0.34929835650186 4.99126597927482 9.751110313987 0.00179214438472379 0.00319391856315786 -2.49567616146681
LYRM2 -0.10533419437589 6.18983202975707 2.28380143001526 0.130731098761003 0.167520653688844 -0.775931640984574
LYRM4 -0.647544459201824 4.62404315407089 47.0449968063581 6.93755295903714e-12 4.68552137519014e-11 -10.3292420765436
LYRM5 -0.194955869595322 5.48214918314151 2.85442434372624 0.0911228532266843 0.120711246574586 -0.91825226513263
LYRM7 0.261113679781997 5.65527468952914 8.62616084416115 0.00331369203717162 0.00565290792384429 2.24772808839306
LYSMD1 0.0845507493798203 4.13755826966164 0.766984493710595 0.381151542942212 0.435255371985592 0.361255860051408
LYSMD2 -0.0494522020241973 4.05754753673498 0.16153661978575 0.687745710928304 0.730031586429239 -0.136658348762898
LYSMD3 -0.356471780803532 4.25368707864784 27.4503326805974 1.61181142710394e-07 5.4990562061877e-07 -6.25971184134514
LYSMD4 -0.118519533801574 3.15294043212793 0.82311768619968 0.364270201772578 0.418544130192769 -0.37825874438807
LYST 0.333925914281391 5.7549781022575 7.77030201362527 0.00531121682168915 0.00876127318715087 2.05743277762465
LYVE1 0.252923219604679 3.89281158289104 0.455582567724406 0.499695735015215 0.552748292819934 0.257472590079013
LYZ -1.93781263542238 5.21757780819221 34.7867011658973 3.67877818445027e-09 1.62448477089877e-08 -7.78928435569212
LZIC -0.17438595752189 4.53832063038916 3.727798316638 0.0535138881057931 0.0740988307516925 -1.13018864495042
LZTFL1 -0.214143303307205 5.14717465086357 4.89002582636661 0.0270122821149017 0.0394874402698116 -1.40354101801648
LZTR1 0.0583684352528132 5.97251319006648 0.582879946102679 0.445185682928009 0.499346645331958 0.301597863417997
LZTS1 -1.41003497018625 5.26203788207783 36.5278828184029 1.50497951498071e-09 7.07563578217027e-09 -8.15023453046337
LZTS2 0.696242305149248 6.43715665359437 54.1421588522431 1.86496614370861e-13 1.61172451131755e-12 11.7927091892302
M6PR -0.348162050043493 6.96234338739032 16.0829584595914 6.06271640256298e-05 0.000137732077311449 -3.86096490232121
MACF1 0.867622144347651 8.67089425627563 51.269239473284 8.05276270595979e-13 6.29806359874514e-12 11.2007929581097
MACROD1 0.506993323519546 3.70506602207476 11.1387834413568 0.000845413187961445 0.00159239078222978 2.79795034505323
MACROD2 1.8353596211483 3.10617712501532 45.7508061030034 1.34294077613475e-11 8.70312075843044e-11 10.0603249904687
MAD1L1 -0.122433711064631 4.69225849387386 2.61154358282505 0.106088454457964 0.138552935042882 -0.858384269885887
MAD2L1BP -0.343879583336435 4.24659527295504 17.5763234556754 2.76003421680646e-05 6.61015106834904e-05 -4.17978861503771
MAD2L1 -2.01303450053119 4.01944401153376 197.468085759668 7.45365800634217e-45 5.5526025318246e-42 -41.2555034132217
MAD2L2 -1.02854717639113 5.95463693656555 64.3344378062826 1.04994423562915e-15 1.29388909566904e-14 -13.8881029471628
MADCAM1 2.08491951422346 0.225653648815541 26.579027302183 2.52975068403063e-07 8.36828495589972e-07 6.07736353967807
MADD 1.24507136588995 6.83902603876504 83.1196016236182 7.72360022810869e-20 1.72008848727341e-18 17.7644492109145
MAEA -0.285314951630003 5.57417245618596 24.5636128762343 7.1896621545837e-07 2.22330378665717e-06 -5.653001192337
MAEL -1.35189631293353 1.32917893551522 34.7774737371349 3.69625567311665e-09 1.6305046975854e-08 -7.78767794562682
MAF1 -0.0831973609224584 6.88028958380442 0.811177128849408 0.367772460915618 0.421884962671835 -0.374805953985338
MAFB -0.2652804704775 5.98394171974255 1.40519768071255 0.2358552443675 0.284465901872531 -0.545969783807053
MAFF -0.64064409416207 4.1863835001548 7.18873508906677 0.00733626787260712 0.0118242162520525 -1.92722763610298
MAFG 0.476110262123119 5.62314751035934 17.1698465641611 3.41819287291682e-05 8.06935819766733e-05 4.09316100583503
MAFK 0.116725357271932 5.06761743839069 0.676822939845493 0.410682884780807 0.464893975555999 0.332646081693314
MAF -0.101064559857544 5.89726555467954 0.426378506735176 0.513771331353625 0.566007029417159 -0.247178175140128
MAGED1 -0.0934558037142378 8.80870833485056 1.08457290891855 0.29767681278447 0.350129220310715 -0.455771643333362
MAGED2 -0.0962018795881739 7.95663648923489 1.71167847816261 0.19076774129242 0.235617058568828 -0.627793270021945
MAGED4B -0.180978714357782 7.6506405880464 1.73516663947694 0.187752412605235 0.232304493036577 -0.633942390362821
MAGED4 -0.902252996750042 5.81938510129598 39.2761459761985 3.67908642767577e-10 1.90992016327322e-09 -8.71898478635152
MAGEE1 1.73334074939261 4.56105791568271 44.7520793090578 2.23629337829402e-11 1.40465999338965e-10 9.85242878669457
MAGEE2 0.0890153374820535 2.01738750093912 0.0663313602049413 0.79675518471349 0.827294968084626 0.0823396172049912
MAGEF1 0.225532405400136 6.19909334357668 8.81272493342345 0.00299136958517975 0.00513697734550405 2.28929234954611
MAGEH1 0.283325104841876 6.59156410230962 5.06143341231942 0.0244639959474089 0.0360095905572462 1.44358181669424
MAGEL2 0.43012243258135 2.41239947880519 3.49710853848367 0.0614760753205382 0.0842236364322481 1.07456601145096
MAGI1 0.399710922600544 5.78346772221897 6.25079297132473 0.0124137721540192 0.0192659157627846 1.71521034293067
MAGI2 -0.0127294997789019 6.56657530183158 0.0115508499953592 0.914412252127679 0.930017621984455 -0.0315088223513305
MAGI3 0.741469175824853 4.79998805690178 26.2620544368706 2.98088360569778e-07 9.7523462541263e-07 6.01089088762072
MAGIX 0.214695584422927 1.39944635276882 2.57327880063534 0.108682258250008 0.141605331496884 0.848920394978963
MAGOHB -0.723408533649402 3.55564879143295 27.4398193348148 1.62059754043944e-07 5.52397226149788e-07 -6.25774851088788
MAGOH -0.870481134897181 4.05018227289643 70.0179505833348 5.87672319782504e-17 8.55887575018526e-16 -15.0675832782617
MAGT1 -0.887188179586883 6.54705700328625 70.4846569620258 4.63860138969918e-17 6.91797018069351e-16 -15.1600213143061
MAG 1.11235785891073 7.21144866264859 7.76930653550139 0.0053141446472092 0.00876513241434406 2.05724151865923
MAK16 -0.365048203168375 4.71005690404669 19.1902255238437 1.18317677526536e-05 3.00667760100267e-05 -4.5219131377831
MAL2 2.17875529296098 3.54304359913604 16.2659864000439 5.50432034194239e-05 0.000125819068386928 3.90025353482352
MALAT1 -0.534366032343471 6.93370166032286 7.11677693786362 0.00763658733031096 0.0122671174807874 -1.91125747551728
MALL -0.919653110150765 1.13167606353405 18.2890996136481 1.89790049630967e-05 4.65999002876035e-05 -4.33161501259305
MALT1 -0.49776008418879 4.15172970774198 18.9073178033059 1.37225267814135e-05 3.45357983980202e-05 -4.46173049952908
MAL 1.22171314070454 4.7488603432522 11.2736954044806 0.000786130811340047 0.00148995839691583 2.82682585792473
MAMDC2 -0.417563914326512 1.25180624695733 2.34279424361196 0.125863605718028 0.161854122353953 -0.790876234829374
MAMDC4 -0.131667731000158 2.76263927554675 0.347557342738298 0.555499126658201 0.605795746455902 -0.21767378035479
MAML1 -0.0247126457213502 5.58660853292243 0.0629470618879964 0.801897199508722 0.832112158760304 -0.0798181320652953
MAML2 1.13356376452383 6.19197820095024 31.7365670246792 1.76566263344244e-08 6.9355675126968e-08 7.15891799637172
MAML3 0.00264103418856092 3.05945174001253 0.000245759254141831 0.987492306991583 0.989750950680632 0.0044740724248063
MAMLD1 0.290944071625216 5.31790791290454 4.7765858737452 0.0288492633244492 0.0419546290162 1.3772201148047
MAMSTR 0.32995445584999 1.5590442449685 6.23589432726003 0.0125186357498562 0.0194104645683326 1.71196407012174
MAN1A1 -0.244425367652729 4.09885970810493 1.30870353426496 0.25262952173672 0.302396340030159 -0.519423469501271
MAN1A2 0.705964804814072 5.18234223695611 27.5058707676396 1.56618371758563e-07 5.3630363613671e-07 6.27058925851194
MAN1B1 -0.196332016202813 6.15628480723461 9.43409024994742 0.00212988719153291 0.00374919532923544 -2.42606193269147
MAN1C1 -0.699112755920311 5.59658779679166 8.84768711932279 0.00293460527761013 0.00504939185022674 -2.29676092524672
MAN2A1 -0.165475526664106 4.29171823247686 0.885675107234192 0.34665201008875 0.400618080849541 -0.39726945385427
MAN2A2 0.385225334097779 6.74723786395702 11.8168622882775 0.000586966934055032 0.00113341027554622 2.94561285434425
MAN2B1 -0.630840012393105 6.26344802534625 16.9279445861617 3.88257895520583e-05 9.07966470783419e-05 -4.04193018872848
MAN2B2 -0.0378723418323337 5.72894700526534 0.134124717217531 0.714193148126666 0.75391552458121 -0.122677313630944
MAN2C1 0.166789169018367 5.92972477937213 2.37424253162857 0.123351416418699 0.158980341974239 0.798656573163305
MANBAL -0.40497562464274 6.26467590166719 35.7546180207499 2.23800841943556e-09 1.024710738819e-08 -7.98939871242683
MANBA -0.323736346794745 4.81818367358281 9.55234860883283 0.00199693746555197 0.00353479521198276 -2.45163574194689
MANEAL 0.321678297777459 5.56105206228157 5.26354138613499 0.0217766642112164 0.0323286688006091 1.49041217798827
MANEA -0.648091412498739 4.368061016004 38.4017204654565 5.75816102029527e-10 2.89540469258789e-09 -8.53829072607317
MANF -1.09249297739921 5.28471044898574 108.980434703279 1.63895693108144e-25 8.72100689863656e-24 -23.0594333699669
MANSC1 -0.365174186652079 4.49732850987853 12.2930864708104 0.000454639256965145 0.00089539594045257 -3.04798487895307
MAOA 0.706955597282031 5.78453873134055 16.6356277532627 4.52921945409129e-05 0.000104879214951728 3.97931057211325
MAOB -0.512059687179697 7.52474597570778 2.1578021529206 0.141847454743446 0.18039993412058 -0.743763625392046
MAP1A 1.75704037140696 9.20030885800001 64.6346350161017 9.01565965200274e-16 1.1231129862474e-14 13.9495765510979
MAP1B 0.443249754049277 9.65116771759232 10.3274499107626 0.00131066168388959 0.00238606407970076 2.62231789717584
MAP1D 0.453339220322192 2.69469484298606 11.3887765284101 0.000738891802396922 0.00140615007841509 2.85196832458706
MAP1LC3A -0.596699750750574 5.30221446548879 9.91805696590851 0.00163665071385188 0.00293682512172457 -2.53212191351507
MAP1LC3B2 -0.580876904618539 4.58871012905534 59.129601474178 1.47621742607106e-14 1.52103481542412e-13 -12.817860845136
MAP1LC3B -0.0816714779444609 7.64842527707128 1.23807288792851 0.265842778788292 0.31637641617207 -0.499795897829457
MAP1LC3C -1.42234515228371 0.176997119711405 8.67091113351091 0.00323329493326689 0.00552694598562912 -2.25751477972035
MAP1S 0.180795094507626 6.13409568124059 6.32951712298912 0.0118744644267474 0.0185021591188151 1.73277758842549
MAP2K1 0.124308587047338 6.67713672149221 0.887503379116708 0.346154766358229 0.40007446000863 0.397859172268477
MAP2K2 -0.0328371076548576 7.107045461178 0.387551819027451 0.533589084816112 0.585286297185839 -0.232631643537006
MAP2K3 -0.794355118943458 4.37607353906884 33.2844670357345 7.96160383627683e-09 3.30892310365181e-08 -7.48031332532964
MAP2K4 0.307664497710628 5.81074636182316 5.25351612732197 0.0219024695867248 0.0324927705240081 1.48821325658391
MAP2K5 0.0432491290721917 4.6243475336901 0.303214826146231 0.581873997554122 0.630635097807439 0.200221862386205
MAP2K6 -0.0532929893573874 2.31703302977379 0.180370823951364 0.671054753819912 0.715065425344218 -0.145654220344291
MAP2K7 0.358318677203063 5.30342619267224 34.300855202743 4.72174237733284e-09 2.04682105556829e-08 7.68892012410656
MAP2 1.16792593313485 9.78591403880637 30.945229424499 2.65413678604314e-08 1.01760123456657e-07 6.99242237480384
MAP3K10 0.937586883332855 5.49960541809567 29.3999495710856 5.88791748652275e-08 2.1485202701862e-07 6.66786054461518
MAP3K11 0.144024084712063 6.07647647524327 2.85885056536387 0.0908724125311368 0.12041160390443 0.919331658685926
MAP3K12 0.332499017934749 4.89033552853314 9.73321325064464 0.00180967844166944 0.00322323958188081 2.49170741238349
MAP3K13 0.853208601000316 1.14396016073147 17.9625725850399 2.25291386963034e-05 5.46858321010466e-05 4.26212517526302
MAP3K1 -0.482151281614774 4.91559669210587 10.7703982539098 0.00103136315397279 0.0019107534980155 -2.71879533667956
MAP3K2 0.346982454488588 4.38377969746495 7.08316948065328 0.00778112619026979 0.0124831483911736 1.90367586685943
MAP3K3 0.487065888069667 4.79851861673793 32.417528209431 1.24359681934839e-08 4.99281838088702e-08 7.30165423158422
MAP3K4 0.2475941830022 5.05966802667199 5.07426641331057 0.0242835455174015 0.035761643240463 1.44658253367172
MAP3K5 1.08590770347085 6.2670923075883 67.0634772112618 2.62904143494112e-16 3.52883678731421e-15 14.4523684277857
MAP3K6 -0.75177767282508 4.25169508154399 18.9487447882741 1.34277593163567e-05 3.38396796438427e-05 -4.47057375702692
MAP3K7 0.0170268585814491 5.3385960047544 0.0762452716218149 0.782451703588283 0.814657437579443 0.0890249731544949
MAP3K8 -0.755763462507921 2.78274760875325 11.7336482151866 0.00061380151485936 0.00118244488878841 -2.92721909164964
MAP3K9 2.56083950698866 2.32720369021374 47.0875252338061 6.78863936029393e-12 4.59536291817443e-11 10.3376801845746
MAP4K1 -0.24361599602575 1.79035481671563 1.18782434006658 0.275768852337854 0.326994041462928 -0.485460161050257
MAP4K2 0.334141835649886 4.39706569136504 10.9788532919614 0.000921574359750354 0.00172385893106347 2.76349827677547
MAP4K3 0.0443536550791177 5.4600025776307 0.490746995358421 0.483594276049848 0.53729091117574 0.269790505903683
MAP4K4 0.492633841622103 8.90651765192894 23.1963728831495 1.46272956208948e-06 4.29592110103906e-06 5.36694370349519
MAP4K5 0.670435281705831 5.9376561402147 29.2895520533758 6.23308631598501e-08 2.26614819477454e-07 6.64471169285375
MAP4 0.428531853507775 9.64709914983088 18.131348664815 2.06178973055429e-05 5.03418636439338e-05 4.29807071101064
MAP6D1 0.647442296131729 4.75321616521516 8.26527506264469 0.00404105381846059 0.00679544704754451 2.16778196735012
MAP6 0.0179755230682298 6.03807096915815 0.0139995992286401 0.905814188583447 0.922937167802938 0.0348278640935906
MAP7D1 0.348526735201482 7.83030810750446 13.8915830038541 0.00019366382093938 0.000406165155993219 3.39129733649238
MAP7D2 2.3058560533669 4.09283126134452 20.9992114835318 4.59472435165166e-06 1.24966772755126e-05 4.90320544561089
MAP7D3 -0.153335139654694 3.2086621528483 0.700036749362511 0.402771346204503 0.457001773444588 -0.340082114600382
MAP7 1.54945950436386 5.46481239924355 48.7376426347592 2.92596323946609e-12 2.11006419674759e-11 10.6757043314942
MAP9 0.512149877724792 5.39679376698575 15.0970638168247 0.000102122004920098 0.000223818145234561 3.65010470754941
MAPK10 0.74941740477947 6.41820804598871 31.6006476313547 1.89366423512775e-08 7.39546617016207e-08 7.13103444523057
MAPK11 0.380579242312257 5.0274662125579 7.23411794626506 0.00715309448536971 0.0115502281063751 1.93740943877082
MAPK12 0.156642777734489 5.14012094045717 1.66260916220628 0.197251407943008 0.242619394612637 0.615074485264259
MAPK13 -1.23989580756742 1.7718657900586 25.0272475782155 5.65258368458773e-07 1.77338059205459e-06 -5.75119804878079
MAPK14 -0.342516203396154 5.72525585378362 39.4239717776206 3.41083936947178e-10 1.7818406649986e-09 -8.74913113386014
MAPK15 0.305613939958734 0.413536027257229 0.186822886814099 0.665574161609617 0.710139604255348 0.148656266213483
MAPK1IP1L -0.109254767447852 6.75375295280721 1.79242383284853 0.180631121772278 0.224380780664097 -0.649014345316915
MAPK1 0.296672140231442 8.36695917158583 11.5808323168827 0.000666351096881309 0.0012774015687641 2.89367255482499
MAPK3 0.261657150415812 7.05233464148438 10.3943172462138 0.00126403730055235 0.00230823529120352 2.63671992321866
MAPK4 0.0710304536415913 6.85681664425007 0.120271663180461 0.728740035525418 0.767422801052672 0.114965301535605
MAPK6 -0.138649474230024 6.27666040933924 3.11693442970505 0.0774824248182651 0.104132297254856 -0.982414550565015
MAPK7 -0.320539940552236 4.85684647371822 15.1545024846511 9.90618000246936e-05 0.000217463055631046 -3.66261451387441
MAPK8IP1 0.726798945794396 8.32056391797714 35.8948087350107 2.08262868967584e-09 9.57392312480107e-09 8.01891006407036
MAPK8IP2 1.67195121020567 6.76073798709437 51.7793544036516 6.21013890212658e-13 4.96111847199914e-12 11.3044204018449
MAPK8IP3 1.15274841697029 7.47475251668242 52.7896948539946 3.71243991208069e-13 3.06605555710034e-12 11.5134199799697
MAPK8 0.849408007785022 3.96986398803255 37.4324679533075 9.46335515184985e-10 4.60164909945858e-09 8.33708650169934
MAPK9 0.502248358625684 6.31357626834594 15.1714983841561 9.81741138951369e-05 0.000215705076378653 3.66613963414041
MAPKAP1 -0.37800152470423 6.86830821902093 28.2304350000582 1.0769774129193e-07 3.77816964329753e-07 -6.42271854575406
MAPKAPK2 -0.270176353189104 6.39698613297513 6.92227222958155 0.00851287409748229 0.013569413841702 -1.86743891216432
MAPKAPK3 -0.613460057972894 5.46483787743308 24.4948325497807 7.45094002245222e-07 2.297424573562e-06 -5.63875873797168
MAPKAPK5 -0.30406307162543 4.70965092632636 22.3240861807531 2.30299824955541e-06 6.56570434751743e-06 -5.18271867736858
MAPKBP1 0.779280416245985 5.15886905979077 48.6092072539343 3.12399125648134e-12 2.23770892934209e-11 10.6501964051185
MAPKSP1 -0.455479736120593 6.13169014550796 48.0801080081699 4.09156397088379e-12 2.87277151753995e-11 -10.5416989137287
MAPRE1 -0.1954874880007 7.79561972585465 5.73596124302387 0.0166209686358669 0.0252072283902465 -1.59847490366883
MAPRE2 0.383600107955436 7.24289109828289 17.7884787170265 2.46873640251732e-05 5.95076907638012e-05 4.2254269024994
MAPRE3 0.44731749135289 5.9972006190035 7.70616284520267 0.00550326095141844 0.00906301369682583 2.04272736366243
MAPT 1.74395723974916 8.7403089437813 91.0983627434642 1.36704744279177e-21 3.98583950100873e-20 19.3994801931492
MARCH1 0.0729871313138795 3.97753468765715 0.206532787624752 0.649498649744121 0.695078320825862 0.157966256724898
MARCH2 -0.468408806339449 5.6268530013936 24.3929537573026 7.85554921095567e-07 2.40971438530015e-06 -5.61803442972341
MARCH3 -0.146335697471232 4.37442584090553 0.759693313055635 0.383424516578744 0.437515652332596 -0.359006405270061
MARCH4 3.16673069534307 3.44970265642701 42.1390161386369 8.50100822571631e-11 4.85646171606393e-10 9.31368003049819
MARCH5 0.211663547491398 5.66541266215554 8.23837946077153 0.00410137348837122 0.00688755225464865 2.16193509321174
MARCH6 0.444458169305162 6.79520416242238 18.3088088258892 1.8783660664249e-05 4.61735291596512e-05 4.33560692995423
MARCH7 -0.289547595659469 6.21571209312599 33.0917759365669 8.79097686589718e-09 3.61914242401222e-08 -7.44139432577671
MARCH8 1.74915895273838 4.68879477885703 66.7437814138443 3.09191250110734e-16 4.09843455106746e-15 14.3873819958798
MARCH9 -2.18421219846427 6.04745733261919 53.602854192011 2.45402626287171e-13 2.0892878451729e-12 -11.6800017223182
MARCKSL1 0.040976641994827 9.2794805659378 0.0675865520269667 0.794883723346341 0.825754608432376 0.0831489938870282
MARCKS 0.305089226122023 9.74571919155994 3.90812624805318 0.0480531453473881 0.067136516553895 1.17304119631214
MARCO -0.567028565797633 1.87187089816113 0.704011890866497 0.401438915456859 0.45576761421868 -0.341256538010008
MARK1 0.0551643007789759 4.94984102290655 0.177773044383571 0.673294077391087 0.716836391242662 0.144579955194841
MARK2 0.299264003151237 5.62993866481551 21.2098346118569 4.11646833671671e-06 1.12865774289183e-05 4.9474377346988
MARK3 -0.0231943651379604 6.33546894993207 0.101642284739938 0.749867658731509 0.78583936466489 -0.10466622007938
MARK4 0.205185105629725 5.48867193284358 4.7791331746964 0.0288066176814089 0.0419005811667749 1.37777995326824
MARS2 -0.0419656309089 3.46684245936331 0.200704016760398 0.654153183106885 0.699456600768587 -0.155239227035545
MARS -0.672645697225341 7.08356148149761 19.681235263792 9.14954141774042e-06 2.36541762246945e-05 -4.62609217199923
MARVELD1 -1.56385704577467 3.57761828387306 68.9012443943643 1.03519483590337e-16 1.45916441439209e-15 -14.8358957703134
MARVELD2 0.355940085578392 0.626571200039286 4.15104019762913 0.0416089556461022 0.0588226425819601 1.23045546889757
MARVELD3 1.0658910170572 2.2424057143332 7.86596023625808 0.00503740681792213 0.00833822066217329 2.07892661591443
MASP1 0.739089447025251 7.21079677316072 11.2869943026052 0.000780519430622104 0.00148083012821071 2.82949475823236
MASP2 0.0020733493682946 0.817040703301848 0.00012767193726404 0.990984734016783 0.992650366553452 0.00320369270781494
MAST1 1.33297776859008 5.71783917199825 27.6625977717144 1.44428400637058e-07 4.98341533369971e-07 6.30247291583574
MAST2 0.152056564703775 5.84608070504768 3.81929113908664 0.0506656687581091 0.0704364839812511 1.15220233109278
MAST3 1.12012444927579 6.08503208768032 25.17123028759 5.24589569502217e-07 1.65310067597579e-06 5.78170069652576
MAST4 1.39142702616594 4.47413618100851 53.4344979171636 2.67360333553381e-13 2.26201113549791e-12 11.6455052614471
MASTL -0.363099908177312 3.20071591577877 9.21283657331617 0.00240324038323701 0.00419419918822164 -2.37735094814551
MAT2A -0.240960755749843 8.45686969351439 4.51565717308688 0.0335859812358643 0.0482450380286485 -1.31654734693348
MAT2B -0.339830707278976 6.26226214635084 22.9244989878795 1.68490650858285e-06 4.89536311844303e-06 -5.31021508843957
MATK 2.09821456191103 3.38672443944408 37.5038956750232 9.1230585506535e-10 4.44778957284642e-09 8.35185576762955
MATN2 -0.136581237322261 7.14873265826137 0.349221605660546 0.55455409126917 0.60498655677084 -0.218254275570851
MATN3 -1.26512579783436 3.03105570228871 35.3505779913847 2.75386831019723e-09 1.24220054355521e-08 -7.90580828505426
MATR3 0.341448757612742 9.11664921014128 26.6064349553407 2.49411657385076e-07 8.2595783138036e-07 6.08304212467272
MAVS 0.337254251338654 7.25010982754852 13.2114312311535 0.000278246810105931 0.000568201647994554 3.24549751099692
MAX 0.108502296927601 6.10780951791228 2.09295327431002 0.147979765183459 0.187399109347076 0.727232477517446
MAZ -0.361443134868181 8.03817608523977 15.8171691899054 6.97665562322533e-05 0.000157064358009118 -3.80392235650133
MBD1 0.185912366534678 5.89857590356431 9.69711405361235 0.00184557632660626 0.00328297872066649 2.48373193223474
MBD2 -0.692955466058722 4.91594129517914 58.3329810138209 2.21302826010513e-14 2.21436588632011e-13 -12.6547506177477
MBD3 -0.00126394168575404 7.39317998369486 0.000249683634677922 0.987392846868642 0.989717843480617 -0.00448859983167557
MBD4 -0.429139000040204 4.89120222578464 39.9884126402573 2.55473861149192e-10 1.36280166747648e-09 -8.86556734371629
MBD5 0.737077781771534 4.63640730653069 50.0972388579803 1.46312728803377e-12 1.10799382022698e-11 10.9554626618538
MBD6 -0.841231827880196 5.9021515376728 20.5522014650734 5.80270200041918e-06 1.54880790226165e-05 -4.81000244419124
MBIP 0.492195796420524 4.9537342510715 17.0154412035182 3.7077064485439e-05 8.70898918127944e-05 4.06003224894959
MBLAC1 0.0550849082459145 1.82626909267563 0.19140984682295 0.661745795608022 0.706611525031457 0.150819283379029
MBLAC2 0.537564585556266 3.73123713810125 18.3492292019611 1.83893367099808e-05 4.52789171446049e-05 4.34410396794492
MBNL1 -0.107810587265536 6.69603199265163 2.28990366175366 0.130218005426891 0.166920593896176 -0.777490078756799
MBNL2 0.523769775761762 6.32987559857075 18.6454114847503 1.57425690964651e-05 3.91763048218195e-05 4.40697652983119
MBNL3 -0.000652468338387662 0.37037445897502 6.38572444700003e-06 0.997983748579513 0.998293329241096 -0.00074183090378987
MBOAT1 -1.32433825534144 1.27704908142587 35.5840850700054 2.44275126305081e-09 1.11196306349508e-08 -7.95390963864127
MBOAT2 0.624253325908446 5.85390448900668 36.6460943846542 1.41642516744784e-09 6.69096974312155e-09 8.17451093401611
MBOAT7 -0.456684592821812 6.06970525227069 19.4603726894437 1.0270854027654e-05 2.63836989927616e-05 -4.57866431646488
MBP 1.67452643218991 11.4668683323214 14.9444410839033 0.000110723804116598 0.000241250944359929 3.6175309779655
MBTD1 0.485551902090577 5.1371642310203 14.3671324708471 0.000150404852342263 0.000320813442383304 3.49374744266162
MBTPS1 0.0568951017499107 6.68275482111043 0.920341142057268 0.337385415446497 0.391091986675278 0.407721082483976
MBTPS2 0.129879144601303 5.31525039301448 1.90937284693121 0.167032940474481 0.209286332531267 0.67925913238785
MB -0.133009775942372 -0.0170975956415037 0.159157251212946 0.689933602995393 0.732093209246376 -0.135433621558679
MC1R -0.294876495726414 3.25213212916543 3.50022922210317 0.0613603356686487 0.0840882672118466 -1.07526459683729
MCAM -1.2046200278753 6.23249568986083 57.1751527949739 3.98676307039908e-14 3.85706383025168e-13 -12.4137431739686
MCART1 -0.159601617478635 3.19634287340204 3.12692762202747 0.0770087450549036 0.103598491428714 -0.98464656861545
MCART6 0.565001283253408 3.83091410460824 8.17670668156228 0.00424317270557383 0.00710645572620778 2.14834694530841
MCAT -0.317512764374451 4.0900104372299 14.6565921585592 0.000128982738746204 0.000277948773113505 -3.55603523862924
MCCC1 -0.0187496162618754 5.45804151173015 0.0544246440203295 0.815535524434207 0.844030548662493 -0.0736418343275986
MCCC2 -0.095018684554133 6.31879485344466 1.27453827439405 0.258917026107496 0.309003906758698 -0.510036029723971
MCC -0.114144745849491 5.73593762009081 0.527257392798504 0.467762196200533 0.521802108504922 -0.282494170329315
MCEE -0.53346868201934 2.57145119363976 19.7142405730396 8.9928729054898e-06 2.32855080672389e-05 -4.6329142817428
MCF2L2 2.83880937384529 4.36649535987701 79.7914087503071 4.160980691278e-19 8.34380233100281e-18 17.0786359931208
MCF2L 0.883975396843154 6.01371503459603 31.3234533298692 2.1842498321138e-08 8.46595688050558e-08 7.07232394784006
MCF2 2.5000390857838 2.51782304954526 39.7097614029805 2.94649135686306e-10 1.55672960020932e-09 8.80778681667743
MCFD2 -0.366019700156161 7.13648722060978 17.5494072708404 2.79938032732568e-05 6.69362341467266e-05 -4.17433872483307
MCHR1 -0.951310830255018 3.10410653720395 11.0552773493556 0.000884351157801826 0.00165985738222341 -2.77992922567936
MCL1 -0.322878459606806 8.3279214602971 6.63548154702923 0.00999671688422885 0.0157343212400302 -1.80315198729589
MCM10 -1.37025755194156 2.21639364655391 18.7522524789944 1.48847443344754e-05 3.72218539508809e-05 -4.42920199927121
MCM2 -1.55265985429339 5.26018172649457 70.9840033681369 3.60133045447143e-17 5.48071730757608e-16 -15.2611625980238
MCM3APAS 0.619464793011042 1.60406074339468 10.6127491809272 0.00112310581747562 0.00206863068050059 2.68431703844861
MCM3AP 0.147902044818398 6.68742027842021 4.39296597013961 0.0360874823284837 0.0515748104759788 1.2875623592712
MCM3 -0.541512145289768 6.14449123254491 22.6598945194115 1.93361912687636e-06 5.56372950392641e-06 -5.25463399259224
MCM4 -0.689323968585372 5.97449696783666 21.1843387489251 4.1715942810935e-06 1.14251072047816e-05 -4.94213971613981
MCM5 -0.936948938903777 5.23888596127143 64.4831624310335 9.73608069672602e-16 1.20780904496687e-14 -13.9180017223974
MCM6 -1.01997590696309 5.5287436713012 69.5605106146235 7.41058066227106e-17 1.05655733289164e-15 -14.9761069314722
MCM7 -0.522850895744729 6.96210780126182 11.8815192090356 0.000566936785609324 0.00109698586607706 -2.9597989679807
MCM8 -0.550507541635578 2.91313534932027 11.0719767515943 0.000876421989075272 0.00164621926566219 -2.78351232008053
MCM9 -0.0722036107709603 1.04879604284022 0.246460203978927 0.619578659744731 0.6666499928892 -0.176102121185836
MCOLN1 -0.153083044926152 4.88737442206589 4.17977024222319 0.0409092463253494 0.0579359649371063 -1.23705175536236
MCPH1 -0.0607252581173397 4.67921592721022 0.763046793002047 0.382376715296577 0.436453740994691 -0.360061779668288
MCRS1 -0.205827299693201 5.69409374365639 9.83458049275953 0.00171261336668803 0.00306206966882095 -2.51398493237052
MCTP1 0.64830127998954 2.70636684486924 4.28801566773302 0.0383819368609844 0.05461297653441 1.2627041527587
MCTS1 -0.27287014848667 5.4181712266581 11.3737082419203 0.000744910117842203 0.00141687268895339 -2.84866917090213
MDC1 0.200666108187366 5.80804906275546 4.25265823861361 0.0391889433378993 0.0556708683058125 1.25437200489241
MDFIC -1.01117365109987 4.69954161860016 17.5013666012224 2.87101241766338e-05 6.8572000658491e-05 -4.16385317936257
MDFI 0.0259212361595006 6.05191364474885 0.0100762755251083 0.920042128736459 0.934722650940641 0.0293172330144229
MDGA1 0.742065109076951 4.94208346407701 12.6054092634203 0.000384632014784718 0.000765615549536073 3.11598925468637
MDGA2 2.0783558258234 3.52449871243493 36.1281209034052 1.84761275693826e-09 8.57023115368091e-09 8.0670074642595
MDH1B -0.284908191752791 2.4059596216415 2.3829897926725 0.122662588320489 0.158188340983897 -0.800825528631957
MDH1 0.133969708413575 7.49819529937702 0.921075566751767 0.337192721960917 0.390959872723401 0.407867815364
MDH2 -0.444225881153943 7.34147616092124 36.7787983009682 1.32321465559223e-09 6.27852711900275e-09 -8.20214222554835
MDK -2.3853037568116 6.30129419324747 131.836369439105 1.62474279085096e-30 1.84786586571668e-28 -27.7333295568677
MDM1 0.389574145788562 4.40063011256597 7.94400609812419 0.00482469087683237 0.00800925564054881 2.09640784424332
MDM2 -3.28815539435343 8.39665267901005 134.538416512518 4.1658230452599e-31 5.04606484157132e-29 -28.2970471731296
MDM4 -0.581357845554876 5.53032000085302 15.0607599813951 0.000104105085173901 0.000227862738946077 -3.64232668663679
MDN1 1.58486912791375 5.99020988373592 110.058861224613 9.51238314010959e-26 5.22970466437243e-24 23.2815228362293
MDP1 -0.311205413714091 3.3974511185829 7.06314127943836 0.00786859066119947 0.0126098883791772 -1.8992887577189
ME1 -0.127788322449642 4.17073154969568 0.228462487154928 0.632666221918116 0.678680208066571 -0.168334815686692
ME2 -0.287368476974963 6.01150534821271 15.8685852697018 6.78964402954023e-05 0.000153201433282023 -3.81473717162533
ME3 0.398560371232565 4.26410450742114 8.83317378788445 0.00295803497051775 0.00508618153788159 2.29360814288363
MEA1 -0.635318061249023 6.00418239202066 80.3079119678705 3.20383655029071e-19 6.54786841739112e-18 -17.1839000565318
MEAF6 -0.145481938171748 6.11617301357731 3.53161760820474 0.0602090201627005 0.0826930486176323 -1.08253099678228
MECOM -0.446865727451985 3.19722086788556 6.58002077726775 0.010312968874965 0.0162132450425349 -1.79013005344127
MECP2 0.703096506727298 6.61930679115569 53.6324873338407 2.41728884348599e-13 2.05918733442526e-12 11.6863041416742
MECR -0.0796913849728728 4.61964095095078 0.963100667172583 0.326406901360653 0.379991906811406 -0.420225653026814
MED10 -0.419433454710194 4.66253071717412 23.5814852887173 1.19734066799672e-06 3.56926342786776e-06 -5.44742139795428
MED11 -0.208449347294466 3.79061416744501 4.68922413650645 0.0303523496036309 0.0439688533538646 -1.35685486002466
MED12L 1.27660511914749 2.96689875753113 37.57942140732 8.77655479642618e-10 4.29008825170452e-09 8.36753377382132
MED12 0.499697377648234 5.96601332823117 20.3732931098282 6.37127938768008e-06 1.6893698451156e-05 4.77227526214626
MED13L 1.03446852007884 6.98032710326621 66.4205971633578 3.64275753076185e-16 4.77759194109338e-15 14.3207909465282
MED13 0.657240642548848 6.89357813979988 55.2805800090237 1.04495903373675e-13 9.35627682911286e-13 12.0288969369722
MED14 0.00170053010001542 5.82182517510544 0.0002847652707203 0.986536345411896 0.989125505403219 0.00474859935742252
MED15 0.0424891322609999 6.30071642285763 0.302603756548294 0.582254685036456 0.630955891509067 0.200001000096242
MED16 -0.136743044823263 6.43062821260735 4.00825892889888 0.0452778844767361 0.0635750825387702 -1.19671306731255
MED17 -0.0714603879881533 5.09692791047203 1.03030006013969 0.310088202598637 0.363264989032638 -0.439776456810089
MED18 -0.885936987842978 3.63993320558618 85.1260281007774 2.79941164899758e-20 6.71633400296537e-19 -18.1728677145534
MED19 -0.225641881224262 4.21852923039021 4.71668950412865 0.0298711988000938 0.0433477150991135 -1.36303378967564
MED1 0.451159518264079 6.08697221374685 24.7750352071432 6.44265247279465e-07 2.003111001506e-06 5.69829498380387
MED20 -0.31690395581909 4.72612985905094 12.1598864336738 0.000488283501227999 0.000955719375301624 -3.01966960944872
MED21 -0.564765639056295 4.81284938053184 55.6204074521546 8.79063103297578e-14 7.99582489379158e-13 -12.0971367253709
MED22 0.194912099652209 5.7213662281161 6.32791433320696 0.0118852010000541 0.0185169517619792 1.73243050479825
MED23 0.296950267623681 4.96227368396951 13.3005343489402 0.000265330488204653 0.000543538972055702 3.26476931129812
MED24 0.392748906602516 6.60777927566502 22.5206148624013 2.07900484699628e-06 5.96362980658406e-06 5.22448932329209
MED25 0.199691776555758 5.51011176677964 5.45304798400966 0.0195342168089996 0.0292708736032672 1.53356431564559
MED26 0.0960980536337112 3.8508592165294 1.60881944045296 0.204657831806092 0.25057087978297 0.601069402154373
MED27 -0.522304054751649 4.26274822882052 28.3592590136252 1.00763708073e-07 3.55080058320631e-07 -6.44967371746042
MED28 -0.639102759385809 4.74765868284576 65.1750634703428 6.85312622521333e-16 8.67499809935883e-15 -14.0617306116884
MED29 0.215812862246214 7.14002568486987 4.55763625586056 0.0327722745912484 0.0471990448656366 1.32606678979347
MED30 -0.547155805198289 3.16891461881138 23.3153849468101 1.37495782969259e-06 4.05733743406416e-06 -5.39175887209403
MED31 -0.90748520270571 3.53213600663604 84.900170947139 3.13816005068684e-20 7.44513480815019e-19 -18.1281274341233
MED4 -0.280063613484444 5.41998296554275 17.9290577794034 2.29293474808819e-05 5.55486744906764e-05 -4.25532629978798
MED6 -0.00397692621318342 4.02018518652845 0.00228466726724719 0.961877076579302 0.9685730308161 -0.0138676277226938
MED7 -0.421211636375736 3.10100586435176 19.138896233599 1.21542513501552e-05 3.08231814239935e-05 -4.51112253746778
MED8 -0.879203107617259 4.68916058514638 124.299921818173 7.24257946624442e-29 6.57970679680339e-27 -26.1817934588735
MED9 0.204879047622045 4.92323198252982 7.49095435031592 0.00620096840730611 0.0101291775354077 1.99442581686431
MEF2A 0.118437456614853 6.4660160903159 1.50582319509243 0.219777537650044 0.267325131312598 0.572960211174867
MEF2B -0.00105771604060459 1.01301849988252 2.62486372832882e-05 0.995912182087627 0.99678191595617 -0.00139984976966561
MEF2C 0.521455509391871 6.81783332105516 6.70349939708095 0.00962238760295986 0.0152013522316296 1.8181177778043
MEF2D 0.566549252276999 6.11099534662322 19.2809710921332 1.1282521669922e-05 2.87987477060421e-05 4.54062639683036
MEG3 -0.211121549594871 5.63346235993994 0.395607146683318 0.529366674402118 0.5810825964722 -0.235762131563935
MEGF10 0.0687835515001569 5.45256374821177 0.0682885105031517 0.793845201403832 0.82484829177179 0.0836259206682149
MEGF11 1.95171908583687 6.00518315994104 39.9214635523763 2.64381985259399e-10 1.40729803443365e-09 8.85161391890976
MEGF6 0.437925339004637 2.70662531770636 3.60625922063699 0.0575624605138477 0.079319521261298 1.10061991567455
MEGF8 0.49772328483716 7.99567890583918 11.6193492966936 0.000652692317131394 0.00125282953271588 2.902108017623
MEGF9 0.602874226837253 6.76283824827676 28.4684582251618 9.52374470017896e-08 3.36721101774956e-07 6.47272966621584
MEIS1 -1.04309755964419 4.14359163768003 35.684465006681 2.32006759283325e-09 1.06097873129597e-08 -7.97429332201137
MEIS2 0.487351621818383 5.54110077634876 16.3709825043137 5.20764188596075e-05 0.000119385530787705 3.9230483053661
MEIS3 0.302319988190001 5.56132088693827 2.66492705696962 0.102582527721202 0.134351009187605 0.871759066983236
MELK -2.57351222499113 2.94315495388739 65.0405706550159 7.33718059136602e-16 9.24063006177196e-15 -14.0342984158987
MEMO1 -0.539113092141656 4.06602613169798 63.3738342288687 1.70974086483177e-15 2.04770330748622e-14 -13.6887329682313
MEN1 -0.148241865638754 5.53755663918365 4.52761326691744 0.0333521018019378 0.0479514174667204 -1.319198550352
MEOX2 -2.40370415971294 3.43860757002561 21.2758312419056 3.97714472026398e-06 1.09307284979179e-05 -4.96135089275454
MEPCE 0.0131853367783086 6.45259851626968 0.0220607217063957 0.881925678660355 0.902645509813879 0.0444827738927821
MEPE 1.38503103990684 0.795824535300496 5.77151422832154 0.0162879940728541 0.0247374947697709 1.60664428460808
MERTK 0.484081003459788 5.68096775910752 8.87056701060175 0.00289805113929013 0.00499052981094355 2.30185334580847
MESDC1 -0.55044376353557 3.7212190819174 24.910246869565 6.00623297974113e-07 1.87642829031585e-06 -5.72666802795498
MESDC2 -0.148324302742497 6.10339762740711 3.84311636133594 0.0499505988351288 0.0695267163718782 -1.15784828111702
MESP1 -0.0987663499875238 2.24413885348491 0.448695678639893 0.50295500742212 0.555775914528085 -0.255100278023199
MEST -1.79853271249089 6.73280510728594 82.420552098442 1.10004024965589e-19 2.41377020318454e-18 -17.6173040781655
METAP1 -0.390385646560022 5.01887806740844 36.4138217797643 1.59567625844798e-09 7.47609452031964e-09 -8.12632521647007
METAP2 -0.164711695143015 6.94523903802023 6.0864864234596 0.0136219712079028 0.0209598005810744 -1.67861285369933
METRNL -0.935394968041281 4.23821563283171 27.3121657262146 1.73118767227428e-07 5.8767293527488e-07 -6.23086430984955
METRN -0.372803912554409 7.03813909086576 8.36708411993047 0.00382078181652508 0.00644759636248808 -2.19060215839761
METT10D 0.384805080768408 5.75729679758806 19.3399705628619 1.09392295825616e-05 2.80088643324601e-05 4.55270450003558
METT11D1 -0.225720367753525 4.72611917667626 4.15782982868154 0.041442470113147 0.0586206552943868 -1.23194933108446
METT5D1 0.266363948416225 3.84336141554896 10.0940957743207 0.00148745130316882 0.00268527044297979 2.57101196844521
METTL10 0.533172907934357 3.89552980255999 20.6831239516254 5.41915231366542e-06 1.45582312155249e-05 4.83689138738567
METTL11A -0.400270823475014 4.79300893195339 22.1830720272891 2.47849461028914e-06 7.03373165689484e-06 -5.15281420442295
METTL12 0.534448595918493 1.86194842418338 10.8883881667799 0.000967690016813609 0.00180310324668659 2.74397940462398
METTL13 -0.0200020858790806 5.54570376544795 0.104355530756024 0.746664141237704 0.78297783222836 -0.106250533570643
METTL14 0.354525300736542 3.9142704745899 21.1503058125883 4.24633489562521e-06 1.16105971022059e-05 4.93514544507409
METTL1 -2.83876719760989 5.29797066384966 89.4803640573351 3.09697121096687e-21 8.57653793163484e-20 -19.0666879872812
METTL2A -0.170245924307871 4.69203800805701 4.41882487960031 0.0355445071093166 0.0508475863102937 -1.29372965782481
METTL2B -0.328164684336022 4.49286515534539 12.9112280584551 0.00032661692928702 0.000660190697252383 -3.18033059960647
METTL3 -0.0266360767484475 5.38574649650318 0.0691874406991531 0.792523559391628 0.823647357099321 -0.084258690786842
METTL4 -0.452778234907293 3.79584511634962 29.3635415218478 5.99958070075466e-08 2.18658886645165e-07 -6.66023286754149
METTL5 -0.259205170244229 4.75512524131388 8.46429776770364 0.00362185053955289 0.00613901606243442 -2.21190123030801
METTL6 -0.179054113195719 4.39255533390554 7.06398375756487 0.00786489132591138 0.0126079162839719 -1.89935668354184
METTL7A 0.236774366160996 8.21333872620451 2.28794470255042 0.130382475249975 0.167102666559086 0.777016619749597
METTL7B -2.4543751340118 5.60962457058411 53.3562828071185 2.78219985034739e-13 2.34059828178011e-12 -11.6306731181176
METTL8 0.00407839497398181 4.55971635876808 0.00228863054400108 0.961844049647985 0.9685730308161 0.0138676277226938
METTL9 -0.464118726162113 7.19101315289245 39.0381729594723 4.15599243963893e-10 2.14182398333381e-09 -8.66921622267682
MET -3.59197732035745 4.5209383204425 124.85507680374 5.47507618305573e-29 5.16158333928074e-27 -26.2872170561181
MEX3A 0.0532771465461692 5.7158595522829 0.0562793084899909 0.812476343669798 0.841370715209123 0.0750126081312574
MEX3B 0.339652400650968 3.43934835125117 2.19709547821014 0.138271058012176 0.17633317583869 0.75366597058099
MEX3C -0.0526774937468732 6.20344877140949 0.242699177466534 0.622263387524101 0.669103796963163 -0.17450650562278
MEX3D -0.921070869665412 4.36374478798968 78.0056965378008 1.02743823484181e-18 1.96505805659924e-17 -16.7066246140986
MFAP1 0.0674215726730508 5.53008073867988 0.999820526632305 0.317353939061099 0.370582047031218 0.431115624046085
MFAP2 -3.45879493910432 2.2954633121814 92.2320015114117 7.70880675771614e-22 2.34394922210638e-20 -19.6300518008442
MFAP3L 0.457875739281827 5.91083901770831 12.3262597790248 0.000446630411404492 0.000880553989614335 3.0552440108804
MFAP3 -0.434951612322393 5.44419710252129 39.4177328315419 3.42175450580575e-10 1.78691624192078e-09 -8.7478958036914
MFAP4 -1.03411614489773 4.74138914752589 14.5301031544868 0.00013793769587198 0.000295958198559423 -3.52876962480921
MFAP5 -1.75366271031812 0.554301259991126 17.86299371478 2.37392757899338e-05 5.7342975031489e-05 -4.24151977901698
MFF 0.0419479493156177 7.05607928384728 0.284570067693622 0.593721357987792 0.642120681813307 0.192383341837524
MFGE8 -0.627412068811038 6.19852994285578 22.2567168503205 2.38522945573595e-06 6.79104407815974e-06 -5.16806345067897
MFHAS1 0.51487704773007 4.1360395496087 12.9688700951992 0.000316713101255773 0.000641564717282089 3.19275952800169
MFI2 -0.886162539748442 2.08999208613673 16.4996758805053 4.86583914607594e-05 0.000112153677966252 -3.9501864795999
MFN1 -0.273098677343357 4.99676156956773 14.8255087870419 0.000117929534887261 0.000255903312013589 -3.59192409324561
MFN2 0.133194540958947 7.28532400129956 2.82984938332406 0.0925270368052225 0.122386392166283 0.912266867612272
MFNG -0.637230810739548 4.41501434949304 12.1997667894201 0.000477954904654256 0.000937720585257277 -3.02792655006267
MFRP 0.188442226870636 6.43658842139107 0.855229651357604 0.355077092159542 0.409117129076252 0.38815233690944
MFSD10 -0.726873428331464 5.61074843646765 52.2109280858728 4.98479562892211e-13 4.03413742940307e-12 -11.3942493109287
MFSD11 -0.186501330222104 4.1514571244234 7.17236845972434 0.00740349661965809 0.0119235429830598 -1.92359467837398
MFSD1 -0.697144663358485 6.10774459530557 39.807455032377 2.80273267758559e-10 1.48763498978795e-09 -8.82750361540777
MFSD2A -0.0681969504773281 5.8274144828739 0.243848681112581 0.621440109108028 0.668315012675076 -0.175018783005121
MFSD3 0.095810297547459 4.25055035707846 0.671552384640393 0.412510898157049 0.46684389454173 0.330828316591891
MFSD4 1.64314602696742 4.85877491282336 24.1879075364594 8.73791983802612e-07 2.66665849378843e-06 5.57403259876823
MFSD5 -0.33486327750002 4.81868642513756 24.631730418256 6.93995654219098e-07 2.14965514598968e-06 -5.66763120529659
MFSD6 1.06978568254167 6.22086561533892 48.9339035725186 2.64734912987385e-12 1.92029477536468e-11 10.7166320996881
MFSD7 -0.843320390309733 1.68746344570275 16.1960107452621 5.711426490454e-05 0.000130233460791665 -3.88527741845452
MFSD8 -0.107419344071506 4.46870416917077 1.27691915850394 0.258472652457469 0.308597167157932 -0.510608064965435
MFSD9 0.20248902149385 1.93521131742812 2.753730193473 0.0970278241768733 0.127749872075931 0.893639526079708
MGAM 0.296742747861409 -0.182633330275911 0.957112025458912 0.327915575030199 0.381539566761025 0.418460417774754
MGAT1 -0.588458051725542 6.85664152491945 36.1898391894923 1.79001423893726e-09 8.32378968349757e-09 -8.07967890160438
MGAT2 -0.4953225243832 4.96341438955167 37.2100241320805 1.06067152685964e-09 5.11422170831128e-09 -8.29122044865832
MGAT3 1.23562301639277 5.93133793599844 48.0742956900511 4.10371067004441e-12 2.87994278252434e-11 10.5406161405327
MGAT4A -0.104503105845484 5.85957563944654 0.938326222618429 0.33270866641402 0.386422390154544 -0.412937717559729
MGAT4B -0.640844659316096 6.21419031522211 55.9947288525847 7.26655818035764e-14 6.724500020444e-13 -12.1723400007582
MGAT4C 3.94053936832509 2.63362504774586 126.589689801593 2.28440733758451e-29 2.23917006070208e-27 26.6499129213295
MGAT5B 1.35340189678863 5.21651612491207 25.4450008437379 4.55175609531821e-07 1.44783548386307e-06 5.83928078379468
MGAT5 1.33612150628883 4.13618606047626 37.5998019869383 8.68532972927193e-10 4.25247215367803e-09 8.37135852158219
MGA 0.519761006883793 5.46244171270992 19.2549394519124 1.14374082772114e-05 2.91691109075953e-05 4.53507680823891
MGC12982 -1.25790249674491 0.791695631287703 21.0262456421041 4.53034756301293e-06 1.23373511864978e-05 -4.90877807276386
MGC16121 -0.468694944408903 0.424267343188694 2.91793052871776 0.0876001458523669 0.116469264059826 -0.933788668718386
MGC16275 0.684355554817082 3.40527695615559 20.4999052243637 5.96342040945642e-06 1.58942756136836e-05 4.79875926039776
MGC16703 0.503153744902537 1.00377067603722 4.93254207159873 0.0263555198182148 0.0385955268106529 1.41346302677962
MGC21881 0.56927385727753 4.00477554334238 11.4255651339634 0.00072440388090954 0.00138087172744002 2.85984666222682
MGC23270 0.388251672917193 0.150021035425606 5.41299121635734 0.0199874386010414 0.0299138973095847 1.52412700155297
MGC23284 0.783238692383434 2.03733380954858 20.2935854576567 6.64228993826447e-06 1.75716402326353e-05 4.75518769719938
MGC2752 -0.326106794490135 5.22531731254998 14.6052228731616 0.000132546679654265 0.000285212735437448 -3.54483108608973
MGC3771 0.321849628212795 -0.213373894528271 4.42686932672673 0.0353773415796537 0.0506278947454866 1.29561013146024
MGC42105 0.118908012524324 4.61599676455884 1.42598805595921 0.232420307410009 0.280777601565047 0.551637540077449
MGC45800 -2.21928214558061 -0.370975138929289 33.6390557318661 6.6347119115984e-09 2.79871383836083e-08 -7.5530415048115
MGC57346 0.197409424075415 3.8577716357694 2.92850424173034 0.0870280886370979 0.115781006572383 0.936362679100434
MGC70857 -0.115039540049662 4.20886079584682 0.953618104405308 0.328800046726608 0.382479067471872 -0.417392328171067
MGC87042 -1.69799124026567 0.0535412299092325 64.2120646897422 1.11722511786021e-15 1.37566421743796e-14 -13.8614875590582
MGEA5 0.773035232299837 7.6975328160391 56.9743836607673 4.41525769388781e-14 4.25228987596862e-13 12.3713771375536
MGLL 0.467633531588844 7.1993717226448 9.54324961216668 0.00200686117788889 0.00354940938857627 2.44984390627489
MGMT -0.951160059569071 2.62738658675898 25.09360599965 5.46136472458485e-07 1.71809275826836e-06 -5.76495339270698
MGP -1.4460123716504 6.33421679958564 15.7133612308723 7.37017104415953e-05 0.000165075433534174 -3.7823175534749
MGRN1 0.0918955409871957 6.75859326489769 1.89414213890031 0.168735468312162 0.211170914941864 0.675365898401936
MGST1 -0.346226418297264 6.27755112057239 2.65865073378484 0.102988063179231 0.134846572924454 -0.870160086503724
MGST2 -0.988560859301075 4.09255492929147 49.0509701929555 2.49396842330174e-12 1.81877804888755e-11 -10.7402202960023
MGST3 -0.486952722075264 6.29581473969295 23.650946844427 1.15489073125649e-06 3.45377699819157e-06 -5.46170570718009
MIA3 0.504526042944351 6.57596528760731 64.2088204634985 1.11906630516036e-15 1.37631411392547e-14 13.8612824364667
MIAT 0.908413365375322 6.17384489684063 8.24950058427834 0.00407632144196872 0.00684779717712165 2.16444911138016
MIA -4.19921989260388 0.940714235354286 98.5444905541769 3.17803840726319e-23 1.17492789652144e-21 -20.9299887845443
MIB1 0.860667824554678 6.75734150838724 69.8668110547933 6.34470531316617e-17 9.14214356488035e-16 15.0389519629914
MIB2 0.0305241173447176 5.51591767856136 0.117858990555419 0.73136828836585 0.769537862172514 0.113770007504922
MICAL1 0.41592692151855 5.70116971750836 5.63712776061692 0.0175839908913232 0.0265595985695281 1.57577849332346
MICAL2 0.693412240704336 5.33990231206107 3.93813047291485 0.04720320849205 0.066029537444658 1.18026174507041
MICAL3 0.992353358063633 6.88952465209657 55.5377822800711 9.16798735328736e-14 8.28846138207697e-13 12.0815260816682
MICALL1 0.301048274730013 5.43692410034831 6.62486652850208 0.0100564678675762 0.015825022682617 1.80065565881909
MICALL2 -0.998891304305912 4.80137688022315 32.1489270173981 1.42795533843523e-08 5.67638916417994e-08 -7.24592783765745
MICB -0.860280013270884 1.50129677450571 14.7086643603699 0.000125468461686641 0.000270724780690697 -3.56747198942839
MID1IP1 0.506708991789588 6.64507265335059 13.3599116313615 0.000257060418998643 0.00052790395350252 3.27744508553096
MID1 -0.193891963313273 4.99523844711074 1.82798316967947 0.17636594927253 0.219705374432393 -0.658159319238874
MID2 0.638374480471023 4.01665970332917 12.5288044226986 0.000400726138104911 0.000795631494086496 3.0992880341986
MIDN -0.040006164810616 7.57228848716275 0.100610080917761 0.751098737847626 0.786908100358047 -0.104075984080384
MIER1 -0.450763089583049 5.30649485039517 32.6783083303936 1.08744046202835e-08 4.40864637925453e-08 -7.35569473485421
MIER2 0.0485398597460389 4.76356321687372 0.556240740342673 0.45577888336625 0.510229888291664 0.292234104840391
MIER3 -0.0214300185959819 5.04228882816092 0.102547955775293 0.748793151054739 0.784878933274558 -0.105197327542251
MIF4GD -0.205523417091807 4.83189966629235 3.83977136579261 0.0500503457598202 0.0696395313294323 -1.15714416032504
MIF -1.44744415000674 7.63431778289174 135.035598207184 3.24302033119127e-31 4.02647999286822e-29 -28.3950744545272
MIIP -0.00985749762329234 5.5470420970463 0.00454921910005623 0.946225137967067 0.955654035423762 -0.0196993019706102
MINA -0.510294620173787 5.10924399365142 10.5878306877914 0.00113834468422415 0.00209488604869758 -2.67883959549854
MINK1 0.685811082963204 7.44048319633617 50.697767950553 1.07742019930949e-12 8.28301524742627e-12 11.0818115391883
MINPP1 -0.0143314834533293 4.1669138192917 0.0186244776203921 0.891448532276372 0.910937847837848 -0.0405112533912905
MIOS -0.39635016846628 4.92764786351718 37.4208497966821 9.51989591879796e-10 4.6261229384922e-09 -8.33478283010424
MIPEP -0.571416545090227 3.6678018661964 27.877602422664 1.29237148953875e-07 4.48835497031184e-07 -6.347912803367
MIPOL1 2.15374003497849 1.5893710966649 41.480948348526 1.19025253093477e-10 6.65924613533502e-10 9.1765749326608
MIR17HG -0.358267262528924 0.429758639283354 1.79819424741464 0.179930954952149 0.223687963525514 -0.650357384321291
MIS12 -0.672704823223333 4.79901004476858 71.8431790776837 2.32997535298539e-17 3.65029471967711e-16 -15.4376720698004
MITD1 -0.40989635854768 3.19995353370739 16.4351731281301 5.03423872120291e-05 0.000115659402786742 -3.93681905452847
MITF -0.114008394795176 3.693747884795 0.528365920362916 0.467294671764116 0.521397687007681 -0.282830899753859
MKI67IP -0.143417385582594 5.73048159073976 3.14551182472627 0.0761361106452401 0.1025078540126 -0.989242858279853
MKI67 -1.18263457354211 5.32270800015197 13.6238838738827 0.000223326209854166 0.000463223889825591 -3.33420905085255
MKKS -0.383092782030303 5.97396344915617 31.701562258701 1.79777524272246e-08 7.05055365657328e-08 -7.15177677796555
MKL1 0.12777966900393 5.96157636298402 1.89343064316526 0.168815486071878 0.211217830616805 0.675269422257439
MKL2 0.370916879471748 6.36156211911376 4.57016532911626 0.032533425509934 0.0468731753865687 1.32907562454354
MKLN1 0.62000329261864 7.57852351168027 34.3559421873381 4.58996835792133e-09 1.99317804035762e-08 7.70045390627122
MKNK1 -0.311813974388852 4.83947556544911 4.88939998216208 0.0270220758185176 0.039497881646237 -1.40342619586772
MKNK2 -0.179685843450041 5.95912926340579 3.88517069304623 0.0487143103592447 0.0679455635688436 -1.1678388947883
MKRN1 0.150772022100293 7.31516529249543 4.0220872691892 0.0449081025473743 0.0630915435976737 1.20002884701546
MKRN2 0.0691669971506961 5.73099483493204 1.2457747856548 0.264361007349093 0.314870465144627 0.501868074283341
MKRN3 0.829901473372864 3.66572333760847 12.0984825731537 0.00050462873771801 0.000985046370952798 3.00654332465477
MKS1 -0.143084591721804 3.88521455687994 2.41808968454868 0.119941115933531 0.154987223442643 -0.809704101939787
MKX 3.55461514464941 3.05757791372931 71.4549198330049 2.83665611351828e-17 4.41162207049153e-16 15.3554016992532
MLC1 0.467825144290823 8.88453599512836 5.16847211351154 0.0230004369187685 0.0339862649660549 1.46869656103513
MLEC -0.0177108139107913 7.94825227791826 0.0342037731559799 0.853274040655644 0.877661714306417 -0.0566728461895119
MLF1IP -2.52470726491246 3.77880777125758 112.190036351455 3.24651707908085e-26 1.90432511658368e-24 -23.7202589045415
MLF1 -0.821069403849309 5.14274483549382 20.3101296908593 6.5851028701701e-06 1.7435835731769e-05 -4.75855723125348
MLF2 0.166531344758147 8.24889926968551 4.74267584929991 0.0294232725863136 0.0427351665298778 1.36921459934808
MLH1 -0.633162685296693 5.38866185713389 89.0440190487425 3.86124381501994e-21 1.05363867399235e-19 -18.9773082968986
MLH3 0.181203487180773 4.45790702303789 1.64899556477772 0.199095695237207 0.244584990380866 0.611570198136924
MLKL -0.699987844475434 1.90549704505993 16.4364971206528 5.03072389812529e-05 0.000115596476493166 -3.9370554034838
MLL2 1.04873258797952 6.67186896451212 56.0409698797289 7.09764524218749e-14 6.58235996647928e-13 12.1816183713305
MLL3 0.76763589889982 7.28155229738441 38.1597092590134 6.51845792261618e-10 3.24593932450062e-09 8.48865960258768
MLL4 0.276939433216951 6.13605558190734 6.77428434544294 0.00924805655000739 0.0146566104178875 1.83396645582145
MLL5 0.346222473590909 6.8749238084432 10.3476845899433 0.00129637191282518 0.0023623587486769 2.62665414959293
MLLT10 0.158880140901028 4.51404907706411 3.14292090473897 0.0762571286548023 0.102647387111682 0.988652101114832
MLLT11 -0.0412008684769057 7.29649501872418 0.0569344957421549 0.811408394292936 0.840576669904773 -0.0754226679496942
MLLT1 0.163180369754883 7.21903143226681 5.33290533206768 0.0209264733167461 0.0311898295288971 1.50598699891588
MLLT3 0.359555301597811 4.33111459729965 7.03403582329136 0.00799749187008838 0.0128026895210537 1.8926987864884
MLLT4 0.347714438757358 6.18014015378131 7.44775914638365 0.00635154759100173 0.0103592454907865 1.98467187500785
MLLT6 1.01393807405919 7.47623225899384 94.6474146137353 2.27503198017218e-22 7.53237810501897e-21 20.1230678876992
MLL 1.41671559855038 7.23098559783151 91.65954064818 1.02948378004226e-21 3.04935961010928e-20 19.51579135639
MLST8 -0.153014107602731 6.39991054381728 5.05834762835764 0.0245075936718741 0.0360630753696052 -1.44293724047832
MLXIPL 0.409274277707712 3.2260224745286 2.79677732249709 0.094453982070878 0.124682195523566 0.904195558854498
MLXIP 0.475993130224007 5.12493115247975 13.3400727685114 0.00025979426746931 0.00053315079766188 3.27314993669612
MLX -0.881956277156643 5.34347177921223 158.056371066588 3.00831708372485e-36 7.34769118531418e-34 -33.1338491048611
MLYCD 0.410015820883742 3.36548228241442 16.793629430951 4.1672969628069e-05 9.70740422902753e-05 4.01289688540824
MMAA 0.0615520126420584 3.435060082495 0.500039380651074 0.479482819182947 0.53327967475416 0.273044968558502
MMAB 0.333752741825909 5.12608042135115 5.40050257126202 0.0201309539127172 0.0300987771583766 1.52145114839809
MMACHC 0.0896547849928413 3.00611277437387 0.460121150415574 0.497567358818276 0.55055745109792 0.259197355360806
MMADHC -0.826048161414413 5.89192875592864 184.250201000855 5.72120290934266e-42 2.66375631707176e-39 -38.5745055073515
MMD2 1.7487658908413 4.87387375035945 28.893861092368 7.64548413065915e-08 2.74482091717327e-07 6.56148598535617
MMD -0.20094085712357 5.51378064850218 1.76676359887807 0.183783116837309 0.228030034790063 -0.642007946488514
MMEL1 -0.180596417206268 0.423107030726148 0.140460363421596 0.707823777055247 0.748199109921683 -0.125982812786212
MME -1.15221466071999 1.55141414586611 10.2296972753974 0.00138197343240203 0.00250822538303786 -2.60063344144109
MMGT1 -0.238883163641221 5.75044980517673 16.8133490152881 4.1242166596915e-05 9.61456798822464e-05 -4.01707022515876
MMP11 -3.22519851932207 2.13607575858078 195.716333702722 1.79751824966373e-44 1.27529640008286e-41 -40.8943888662415
MMP13 -7.86878723884047 -0.260698310714287 97.0940936045098 6.6109809434208e-23 2.35638768124465e-21 -20.6277532563407
MMP14 -1.51745537202493 6.92333483206749 35.1612052851609 3.03509971816393e-09 1.36040766248268e-08 -7.86633093057306
MMP15 -0.0430623728211474 5.56227001968345 0.0591002980766575 0.807923648406558 0.837607295081017 -0.0769595488559163
MMP16 0.498229364401743 5.3314104810005 4.36830006502757 0.0366135005057784 0.0522814399114043 1.28165245978763
MMP17 0.448186562440102 4.00974323048359 2.77683301727453 0.09563711190635 0.126041338371757 0.899486993911378
MMP19 -0.607338528222069 4.73681132258395 16.4155964135035 5.08649844133129e-05 0.000116788010906757 -3.93260173825346
MMP23B -0.922494805498145 0.597534402851099 14.4523764836641 0.000143748364493899 0.000307539759131907 -3.51209873011496
MMP24 0.760339615167479 5.41698939968042 15.6271080279263 7.71407541443214e-05 0.00017218278591704 3.76401026957769
MMP25 -0.826815733298308 2.29546978532568 14.1293082229327 0.00017066393065788 0.000360669773456987 -3.44289025294334
MMP28 0.39364473306343 4.20453397847167 3.07654265813267 0.0794292050307667 0.106498895406173 0.972654896652395
MMP2 -1.38041258624533 6.30579127226083 42.899892170472 5.76138334453482e-11 3.39283993874405e-10 -9.46943662822989
MMP7 -2.06923969103868 1.54240885734215 14.4194593665117 0.000146282883546582 0.000312603081176208 -3.5050067456667
MMP9 -4.07412083975147 4.45621217083899 83.1658061020858 7.54516392714871e-20 1.68791887913797e-18 -17.772648429268
MMRN1 -0.610055273974485 2.77744628776385 4.67996246875791 0.0305164151588213 0.0441807472015624 -1.35476694344939
MMRN2 0.198146610320501 4.16296022620872 1.65312024927385 0.198534780005966 0.244012332961129 0.612588222835017
MMS19 0.641364128914602 5.66421270879343 51.7097596793006 6.43421164720404e-13 5.12638071292476e-12 11.2901891438828
MN1 2.30792537280459 5.19610782107434 87.2249446362703 9.68545121781179e-21 2.470950987914e-19 18.6071358688794
MNAT1 0.0340330496194268 3.65646422700598 0.0882282196845665 0.766441807837325 0.800674273942526 0.0965441253635582
MND1 -2.35969271531275 0.612977613046585 97.1920968172886 6.29172891466339e-23 2.25337666104735e-21 -20.6471662081244
MNDA -0.660927692570355 3.9789590630447 9.28754893909678 0.00230716659295235 0.00403788030875097 -2.39384655860174
MNS1 -0.219832799994089 3.10658065326934 1.58317389882603 0.208304110719903 0.254616699123458 -0.594113116395867
MNT 0.420821752118372 5.14524198241275 22.4596297775525 2.1460686534982e-06 6.13945408380754e-06 5.21187024431983
MOAP1 0.733722977532632 6.71263785759096 20.7586125826219 5.20967513610858e-06 1.40537660425279e-05 4.85220728057572
MOB2 0.273425571542702 4.590193551375 14.1749143098785 0.000166576586339115 0.000352882775468004 3.45236953943476
MOBKL1A 0.358993599028508 5.76158943068288 19.6914379581229 9.10082118762468e-06 2.35363886260059e-05 4.62826017361313
MOBKL1B -0.625469076174583 4.48406070599882 22.4143735458641 2.19723485601024e-06 6.27739254452474e-06 -5.20222071273999
MOBKL2A -0.185345612259174 5.64881654493192 4.95169594499762 0.0260650873893334 0.0382040075763579 -1.41789107748076
MOBKL2B 0.684276104298034 6.05024951628028 13.7434179531713 0.000209553833197158 0.00043684658749188 3.35967105251084
MOBKL2C -0.314399663890909 4.10319031105226 5.38362691147731 0.020326578390572 0.0303696040354124 -1.51756087045765
MOBKL3 -0.438881460791407 5.75372718730903 55.8848778262807 7.68413497482321e-14 7.06703253024019e-13 -12.1507629095808
MOBP 1.77528237239838 7.04444726459159 15.0498124614579 0.000104710660342885 0.000229019983624287 3.6401266207208
MOCS1 0.2409948999542 5.50183404413314 5.83274224810469 0.0157305840210614 0.0239470697179722 1.62074762142157
MOCS2 -0.27908363370017 6.12991232522121 11.1317691597822 0.000848616125760827 0.0015978177249729 -2.79647276541848
MOCS3 0.0343137024964156 3.59617958196749 0.233467218274299 0.628964771344643 0.675330413296881 0.170483691521353
MOGS -0.39260592637952 5.46216890757323 33.0062932669445 9.18610433429781e-09 3.77139069927537e-08 -7.42349847429019
MOG 0.907391319857775 6.4616247339335 5.76740468326196 0.0163261282304291 0.0247853051258573 1.60580573023228
MON1A -0.126005445572572 4.48559068482394 3.21503281122082 0.0729647284858328 0.0985586119411081 -1.00630542156117
MON1B 0.503058813945099 5.42975672126044 27.2783935471546 1.76169023083504e-07 5.97346899162751e-07 6.22377338639474
MON2 0.548581883182336 5.92208691510733 66.0923502879113 4.30282511580007e-16 5.6038279196071e-15 14.251515209345
MORC2 0.45667943008519 5.50654162681312 19.2818604628819 1.12772673415149e-05 2.87902683552486e-05 4.54075428702673
MORC3 0.271521053769237 5.30344631441472 15.462746282773 8.41475242146537e-05 0.00018648132727564 3.72936464839763
MORC4 -0.338614733440955 4.17473690035257 7.93881431122639 0.00483855278292383 0.00802868893114847 -2.0953553683521
MORF4L1 0.253799965684783 7.9712485319815 13.5260092980559 0.000235279820955261 0.000486258018090225 3.31313322436314
MORF4L2 -0.487538302218569 7.89439154683951 53.3745700358375 2.75642035378037e-13 2.32153232622803e-12 -11.6342252646126
MORN1 0.442748526541744 2.12668679198387 7.46010472653393 0.00630813366963839 0.0102952003005742 1.98736519945023
MORN2 -0.567807925015009 4.5110294198785 19.3732958507201 1.07499799027149e-05 2.75432417146257e-05 -4.55998494658014
MORN4 0.832725820778535 4.87156569097481 49.0756687886289 2.46276212334452e-12 1.79778015069623e-11 10.7452634189305
MORN5 -0.705090633504428 1.45466950165276 4.49559457366414 0.0339822942877998 0.0487626122116853 -1.311913037288
MOSC1 0.693860739322032 4.39754704009397 10.7646776009357 0.00103455584205229 0.00191619188099666 2.71756100429424
MOSC2 -0.378265545263412 3.02776342883289 2.18330870373376 0.139514245081677 0.17772082228727 -0.750261686011868
MOSPD1 -0.755259085110881 3.58464928988761 62.3743845379278 2.83993186290722e-15 3.28255584371254e-14 -13.4837878768425
MOSPD2 0.0511352460688018 4.36627734171407 0.240106286427306 0.624129359655816 0.670790131659143 0.173413335149888
MOSPD3 -0.711226223960351 4.87104613976397 70.9259171453207 3.70893575704556e-17 5.62150903806937e-16 -15.2501470867556
MOV10L1 1.2744970430774 0.163549852848366 17.0876018512399 3.56945661135287e-05 8.39882091796374e-05 4.075781678791
MOV10 -0.371754105493519 4.66865323483918 7.10917960016423 0.00766901998513278 0.0123152326749831 -1.90955737850562
MOXD1 -1.82460827912089 5.32853741045473 17.1225058370125 3.50445654054919e-05 8.25369870338956e-05 -4.08335138884407
MPDU1 -0.206409875688833 5.89456557179916 4.80411232210554 0.0283918899482545 0.0413581118829726 -1.38343929625656
MPDZ 0.879772033240144 6.87756689275061 50.6409829660204 1.10904813890548e-12 8.51298723418484e-12 11.0699180178619
MPEG1 0.307414292050384 4.45968284877472 1.599741537802 0.205939842436389 0.251995541430664 0.598607143143811
MPG -0.503417532254727 5.60343259922569 33.0069869198954 9.18282752763407e-09 3.77108454614719e-08 -7.42353373078356
MPHOSPH10 0.264938758078581 5.22908663251906 12.0983845202676 0.000504655275487127 0.000985046370952798 3.00654332465477
MPHOSPH6 -0.221890556772786 4.32761444187539 6.31771445971822 0.0119537606494244 0.0186140342721337 -1.73015949080004
MPHOSPH8 0.697805272616004 5.5929047915159 50.9311864232064 9.56615320236483e-13 7.39626967109671e-12 11.1309872626651
MPHOSPH9 0.275866449974785 3.51588662069732 4.97066011685445 0.0257808063450804 0.0378357204231041 1.42209799229506
MPI 0.128228760438968 5.73971349886744 3.38611273827732 0.065747785017425 0.0894998856989141 1.04817751932501
MPND 0.325734444927689 4.54696007539285 13.2878348165881 0.000267133806095137 0.000546782054816795 3.26218574725332
MPP1 -0.0478103826952968 5.35624541733325 0.218139801062506 0.640460966591385 0.686343087193056 -0.163458736148225
MPP2 0.831230938206119 5.45889727874202 29.2360615493729 6.40754993625663e-08 2.32503863858469e-07 6.63356982540427
MPP3 0.596500859466733 1.45562836098685 6.98733875431853 0.00820883165899013 0.0131240887313332 1.88193084203194
MPP5 0.198080403437519 6.04896799277047 4.7015590012557 0.0301352703595721 0.0436883714203819 1.35963414426558
MPP6 0.469271514421774 3.20314235209 4.941948218921 0.026212475389669 0.0384087009078165 1.41557038166867
MPP7 2.0633701138006 1.54511254501255 32.1979899237314 1.3923472776751e-08 5.54371514967433e-08 7.2561990929891
MPPE1 -0.0103550515122667 5.06663316492889 0.0212964739077393 0.883974189828409 0.90458605003572 -0.0435501139582446
MPPED1 3.31176429196026 3.25548648345065 32.6804371374771 1.08625011412004e-08 4.40501917536049e-08 7.35605219673318
MPPED2 -0.236499777073736 3.71829142097944 1.21311282277944 0.270716510405019 0.32159187438402 -0.492694933041634
MPRIP 0.930894415854088 7.37046777784847 107.241385354819 3.94120066311919e-25 2.00932146773673e-23 22.696950575698
MPST 0.197290691949599 5.28670976695088 2.85328281080251 0.0911875639487593 0.120786230020676 0.917982573719066
MPV17L2 -0.35578008532747 4.2528475111668 15.1096434473576 0.000101443753821346 0.000222495287528962 -3.65267918298346
MPV17L -0.489399375211637 2.343697225428 6.17100889763239 0.0129860530904199 0.0200579727342075 -1.69771296338132
MPV17 -0.847997836687346 5.8417287467623 142.492892105988 7.58767921142137e-33 1.15165917998217e-30 -29.9386760262537
MPZL1 -0.36788377344254 7.12830810685444 7.53372340223055 0.00605546292338612 0.00990779069794969 -2.00402317645899
MPZL2 -1.35894298085985 1.74277973271771 21.5305129131162 3.48243362778704e-06 9.66126816983228e-06 -5.01496586292079
MPZ -2.15531142705183 1.36384927107135 141.328009915409 1.36401175988138e-32 1.97304963208473e-30 -29.704861989928
MR1 -1.26826112213439 2.76798078874733 51.4157511132289 7.47364944475077e-13 5.88841370054689e-12 -11.2300016854992
MRAP2 0.10676444561406 2.82401089024739 0.0872231897706683 0.767737429249111 0.801578133033112 0.0960541388228733
MRAS 0.171886532943108 7.11090555443276 2.40465785641109 0.120974571190729 0.156208703908247 0.806294771009239
MRC1 -0.487364939238906 3.83818967640822 1.94581815557999 0.163038197910683 0.204556304056528 -0.689187131786355
MRC2 -1.2917391756895 6.94171631017783 32.4471427415023 1.22478902418127e-08 4.92128685848887e-08 -7.30792131949592
MRE11A 0.33250519662283 4.11810681474593 17.1696178090086 3.41860453343689e-05 8.06935819766733e-05 4.09316100583503
MREG -1.46483640345698 4.3076385891793 62.5834992984971 2.55384207376319e-15 2.97961574447908e-14 -13.5258397395521
MRFAP1L1 0.0801310368963408 6.63006564472231 1.33017586144284 0.248773934265156 0.298212474584968 0.525474193444725
MRFAP1 0.313652647988577 8.80242488712564 24.6748997789126 6.7862268273611e-07 2.10378679777056e-06 5.67699827461496
MRGPRF -0.177673851446531 2.76880698488523 0.386131924256176 0.534339666706536 0.585937049699027 -0.232149040017539
MRI1 -0.495252944310136 4.2903944434866 12.712430097265 0.000363233109275231 0.00072729607513663 -3.13828875609844
MRM1 0.570802573567685 2.789685491215 19.0195830701301 1.29383763943639e-05 3.26948558174402e-05 4.48552057351236
MRO 1.23442669161856 6.45810350474443 30.6827950033733 3.03847337253171e-08 1.15573691032295e-07 6.93714101660647
MRP63 -0.222472822772104 5.47477455180035 7.76570300193936 0.00532475685438846 0.00878069201699322 -2.05647125546995
MRPL10 0.00207113007369702 5.63131156443168 0.000709503080102536 0.978749661570339 0.983104645569775 0.0074002516748391
MRPL11 -0.727627290938542 4.81702506585015 52.2626252054656 4.8552780049042e-13 3.93787626538202e-12 -11.404737934238
MRPL12 -0.507011082808201 5.75259593637904 37.7916283104925 7.87188626792357e-10 3.87201167070958e-09 -8.41206334234579
MRPL13 -0.937196771112921 4.726318067053 77.156841684925 1.57906683160524e-18 2.96677386180158e-17 -16.5277155559126
MRPL14 -0.460936648977655 4.48592365934014 26.0055499623826 3.40437282161895e-07 1.10553074693332e-06 -5.95642917435367
MRPL15 -0.677561754012288 5.42126906960054 77.0640801255028 1.65500105901995e-18 3.08995749101984e-17 -16.5100474951844
MRPL16 -0.275533588237709 5.14616736219213 12.2834681865069 0.000456988333414017 0.000899665589262082 -3.04591889025705
MRPL17 -0.489110257602756 4.98666964469355 21.5338361074039 3.47640428991779e-06 9.64883523015743e-06 -5.015525109832
MRPL18 -0.14982306259699 5.43374995646582 2.86465463464637 0.0905451432488424 0.120034143695792 -0.92069520137318
MRPL19 0.280165975331711 6.07679093450271 22.1555479172417 2.51428336000664e-06 7.12850766522148e-06 5.1470013790675
MRPL1 -0.198513743219547 4.23856595575752 3.95175553213264 0.0468224969559906 0.0655625790725528 -1.18334397067586
MRPL20 -0.473818122374242 5.94274708015176 23.683168117482 1.13571510688805e-06 3.40141482294998e-06 -5.468340400019
MRPL21 -0.199243058310099 4.60346139980374 3.50753030379013 0.0610904590311205 0.0837723653110598 -1.07689922208847
MRPL22 -0.851642771886631 3.94760948903035 87.5954341560982 8.0309818436704e-21 2.08455746496246e-19 -18.6809861281836
MRPL23 -0.702534101535197 4.94903274735639 58.5774966877152 1.9543909683129e-14 1.97413362961992e-13 -12.7046234531647
MRPL24 -0.167541604680933 5.72566710055118 3.86609436885993 0.0492710515800517 0.0686578186953975 -1.16330999851587
MRPL27 -0.506734186490752 5.27190472570876 23.6523746946463 1.15403414909136e-06 3.45253341593706e-06 -5.46186210933533
MRPL28 -0.00131739388527946 6.26330045663549 0.000366964566680394 0.984716403401717 0.987699588951271 -0.00537512697072081
MRPL2 -0.432855406663264 4.46531694166777 29.0724898605909 6.97200101446182e-08 2.51759193200356e-07 -6.59901466185363
MRPL30 -0.168134904339699 5.41980189153499 5.57425452564274 0.0182264224908963 0.0274452768948673 -1.56153238327164
MRPL32 -0.946268514338186 5.0817796133826 85.4658481182906 2.35738142384655e-20 5.7389911493284e-19 -18.2411644450214
MRPL33 -0.965508739406468 4.80982093764929 110.061001140673 9.50211996329733e-26 5.22970466437243e-24 -23.2815228362293
MRPL34 -0.907114321229295 4.78463467484877 67.4535991665363 2.15704364743055e-16 2.92693928078941e-15 -14.5335862868903
MRPL35 0.0944703561156234 5.67207738720721 1.49854889048339 0.220894773876698 0.268530616513456 0.571006191063809
MRPL36 -1.13684110522124 4.21301201004081 171.333051983656 3.78460998323337e-39 1.10562557137635e-36 -35.9563919253071
MRPL37 -0.79971965189809 5.71402576726517 113.438594248074 1.7295548858596e-26 1.05609173132878e-24 -23.9762983576737
MRPL38 -0.232253525617115 5.7617443633943 10.3351946704475 0.00130517358083267 0.00237781623634458 -2.62382171179694
MRPL39 -0.703661024286854 4.26330037009845 66.5812378520255 3.35766793272324e-16 4.42707031235784e-15 -14.3538835803418
MRPL3 -0.423711900011328 6.1838350785372 37.2350462942474 1.04714880568158e-09 5.05065395139198e-09 -8.29665238641723
MRPL40 -0.342639092997393 5.20184584441728 10.2848426429409 0.00134127457947473 0.00243941039545826 -2.61271512978485
MRPL41 -0.514293122576816 5.13455592780732 20.6562306649923 5.49580498787136e-06 1.47428877411407e-05 -4.83141744136102
MRPL42 -0.844577266623285 4.94015303222144 98.4868989432958 3.27182064446379e-23 1.2066053411353e-21 -20.918434756576
MRPL43 0.106719562301921 5.61552518661001 1.23408994661972 0.26661311283577 0.317223188639206 0.498635073782042
MRPL44 -0.314570070163087 4.98816003557104 18.7646914589648 1.47879730617135e-05 3.7034444191785e-05 -4.43139416879967
MRPL45 -0.125392565293837 5.30370247915431 1.74408492895418 0.186622070504663 0.23110981867251 -0.636181603180746
MRPL46 -0.0804739334154534 4.60359408379422 0.652907260563978 0.419075171832167 0.47366112768377 -0.324532255392698
MRPL47 -0.743883655387163 4.92773017070172 73.250217589064 1.14212580641661e-17 1.89282896438276e-16 -15.7228886270191
MRPL48 -0.218590161212439 4.25912344251912 4.09202677811015 0.0430859471148924 0.0607837824131032 -1.21621227842475
MRPL49 -0.493863059262447 5.92149924130792 35.9268056874085 2.04870693637616e-09 9.4347399229248e-09 -8.02527006705129
MRPL4 -0.340081548538238 6.05575754193587 23.7896459006447 1.07458964309606e-06 3.23626760832875e-06 -5.48995557358165
MRPL50 -0.561161628831801 4.6936314703213 56.3355164296374 6.11017036615853e-14 5.72549863430163e-13 -12.2421866845871
MRPL51 -0.301786055755287 6.3414480993311 8.28361150285414 0.00400044829375134 0.00673172341637692 -2.17187373601304
MRPL52 -0.580007140359756 4.97584904755499 28.4879083017037 9.42854881964946e-08 3.33592849356346e-07 -6.47678326714211
MRPL53 -0.246636255286532 4.48887645689596 6.7044211721846 0.00961741455268844 0.0151967185725427 -1.81825017913996
MRPL54 -0.564047883883797 4.95383196347384 22.0809192207442 2.61395117462734e-06 7.39420135765572e-06 -5.13110872696712
MRPL55 -0.467505033150488 5.09737718491583 33.8708522439172 5.88944617619648e-09 2.50811692333416e-08 -7.60065222143973
MRPL9 -0.421262818751639 5.3966907216115 42.405468261784 7.41823449285845e-11 4.28554772039931e-10 -9.36799366458195
MRPS10 -0.484757521978049 5.29222424141682 56.0391759734195 7.10412432116161e-14 6.58235996647928e-13 -12.1816183713305
MRPS11 -0.450478009013051 5.17042527722253 31.552662654488 1.94104039530347e-08 7.57056566744148e-08 -7.1208716691036
MRPS12 -1.17912987261122 4.41959161223359 119.700855270709 7.35572753504735e-28 5.64912291467374e-26 -25.2480189757002
MRPS14 -0.499430228747705 4.79044348746293 53.0103687229831 3.31792274957937e-13 2.7584539478726e-12 -11.559334262151
MRPS15 -1.15216624271157 4.79868865866795 116.901735131202 3.01648787080458e-27 2.08067836977396e-25 -24.6817950476249
MRPS16 0.265493609125458 6.21256440088689 13.3356540977893 0.000260407151676079 0.000534114283152796 3.27236580807935
MRPS17 -2.34604844988751 4.47268037269229 138.174716823758 6.67389080020672e-32 8.7994954895823e-30 -29.055542226983
MRPS18A -0.703624948478262 4.91593665845919 70.5791041206816 4.42175884515281e-17 6.60780190912053e-16 -15.1799429849167
MRPS18B -0.0543537569121346 5.88876820854063 0.459202884364828 0.497996741990767 0.550991642575407 -0.258854988463841
MRPS18C -0.438046590610818 4.12214601754524 23.0903289780108 1.54566180471122e-06 4.51811167910387e-06 -5.34504303835166
MRPS21 -0.367388789697129 6.01716782408621 16.9311680027133 3.87599180870164e-05 9.06568319589414e-05 -4.04259946161519
MRPS22 -0.350953568272395 4.79977214630864 26.8816725300542 2.16300344288494e-07 7.24030291969057e-07 -6.14024326341639
MRPS23 -0.725354947572267 5.28105048399856 84.5290692449844 3.7860714245901e-20 8.87235849717353e-19 -18.0519609183694
MRPS24 -0.681928300636537 5.47796084001192 71.3427470475318 3.00259603220741e-17 4.65027840788547e-16 -15.332521045521
MRPS25 0.103240724504739 5.83478377997737 1.15396911405907 0.282719813835195 0.334543920763289 0.475546857588305
MRPS26 -0.264289562895823 5.92453404010061 10.6302912983267 0.00111250189326567 0.0020513818945254 -2.68795348188129
MRPS27 -0.13039323386051 6.29167910843224 3.86297763097143 0.0493626500909029 0.0687661639742274 -1.16262520150197
MRPS28 -0.40149003522778 4.83945997935471 12.8260876131603 0.000341819754268471 0.000688026549425284 -3.16239480297607
MRPS2 -0.138579708868983 5.46835402369238 3.90511996481963 0.0481391905861825 0.0672315148615985 -1.17242710310462
MRPS30 -0.329216636436849 3.86336456604167 17.3890558418268 3.04574664937568e-05 7.24897433371377e-05 -4.1397234379421
MRPS31 0.225212580997552 4.15041568852675 5.80645937927056 0.0159674106053506 0.0242803072677198 1.61474582155762
MRPS33 -0.704302326290963 5.26414510892956 41.2872640747437 1.31422388489892e-10 7.31985856490056e-10 -9.13549731034552
MRPS34 -0.20482947807388 5.8954407218766 8.45971249245207 0.00363099246951141 0.00615311155632968 -2.21090521105219
MRPS35 -0.472847936778994 5.83857551739905 47.2881167916045 6.12826137397281e-12 4.1825454059011e-11 -10.3785593356195
MRPS36 -0.15934620698688 4.16927927327942 2.5579101157399 0.10974357104064 0.142875695992179 -0.845041641007326
MRPS5 0.0383104297426589 5.30370418245067 0.280744754639684 0.596213493209688 0.644582021285186 0.190721812018729
MRPS6 -0.888556724004194 5.41188188797349 68.5837263128981 1.21603480710656e-16 1.69166224006355e-15 -14.7716863445591
MRPS7 -0.669999325419522 6.08461775534143 63.0537763704199 2.0113937631213e-15 2.38217453710208e-14 -13.6230264218107
MRPS9 0.0421358295251854 4.39931052852685 0.324060110042282 0.569177823152105 0.619081646017172 0.208252071373335
MRRF -0.248238398633365 4.03160617031997 8.89000991968146 0.0028673517457854 0.00494337811391538 -2.3059761695298
MRS2 -0.449845093207894 4.98991572983 24.9415298030638 5.90955910226296e-07 1.84855177544858e-06 -5.73316838091629
MRTO4 -0.449733237188321 5.52156903296569 21.3375776781568 3.85108082703042e-06 1.06096991941432e-05 -4.97429692902756
MRVI1 1.69643029571727 6.41963353652961 62.1078682978186 3.25149645757241e-15 3.72360074722301e-14 13.4290368912174
MS4A14 -0.502988482500886 1.65563698200797 3.92141467291447 0.0476747461745012 0.0666515945626249 -1.17618945613061
MS4A4A -1.54056370502317 4.42375142072884 32.7459579997177 1.05024466442523e-08 4.27296429690646e-08 -7.36927073594978
MS4A6A -1.76539930380058 5.82460345001653 39.0137663424333 4.20827562081125e-10 2.16577196802994e-09 -8.66438727173639
MS4A7 -0.867015061689813 5.4215019783653 12.5489106520505 0.000396437340511375 0.000787851131956646 -3.1035558366698
MSC -0.558063919239935 2.15083516845442 2.83218542247491 0.0923925525796022 0.122230211408586 -0.912821437085258
MSH2 -0.382421770051643 5.20016347917229 20.302077676418 6.61287359698265e-06 1.75031450917471e-05 -4.75688390712705
MSH3 0.0815355712492536 4.23176934631224 1.241658995206 0.26515156439163 0.315736345737764 0.500675421766978
MSH6 -0.44938892040146 5.80768862641742 26.3577210084521 2.83682607072e-07 9.31581918176269e-07 -6.03077894962692
MSI1 0.122107395686353 5.27641165294029 0.73311490284695 0.391875386806355 0.446167766164442 0.350501808957126
MSI2 0.494442849748597 5.4889286628475 15.2482918064549 9.42619705825413e-05 0.000207691378247454 3.68258153166554
MSL1 0.302113385714505 6.8780671367026 14.9234414020748 0.000111963096306907 0.000243701705168242 3.61314143206859
MSL2 0.189955293150669 5.41399692248354 6.43604508932469 0.0111827344074081 0.0175012142789887 1.75693181780689
MSL3L2 0.130417174994949 0.793062760091496 0.174568114214026 0.676083485483549 0.719394932882403 0.14303262549577
MSL3 -0.384218632311403 4.95726826027474 18.5361662581339 1.66710765229756e-05 4.13281812172734e-05 -4.38375370685675
MSLN -0.473530844589782 1.62730604453009 1.13666805396971 0.286357486961703 0.338332265507327 -0.470656583165034
MSMP -0.657599137191237 2.03258911083794 5.48568690760015 0.0191727850119844 0.0287553174847549 -1.54128183303527
MSN -1.23277068297384 8.35424504623359 30.972590471232 2.61698226379635e-08 1.00387277930746e-07 -6.99832132179817
MSR1 -2.07830297368118 5.58708186603605 63.409028095445 1.67946523559324e-15 2.02119164338479e-14 -13.6943925060203
MSRA -0.757475199472119 4.23678788941848 79.6812757857389 4.39950288015924e-19 8.76312746142947e-18 -17.0573408713613
MSRB2 0.324812314288008 4.88419110408212 6.96236002053774 0.00832421618589441 0.0132871755896337 1.87656732576888
MSRB3 0.428192627287422 4.56647955825458 6.29214478309888 0.0121274212214824 0.0188706473920487 1.72421320031353
MST1 0.990215458432181 3.61280600726397 14.2837256411063 0.0001572182979083 0.000334198233775969 3.47599584966518
MST4 -0.283231643539077 0.763311591190163 1.88844740026281 0.169377143484124 0.211867186698847 -0.673936300198657
MSTN 0.166671867622676 4.67014724349664 0.178764744599874 0.672436955546003 0.716128534716219 0.145009021116623
MSTO1 -0.46904882274664 4.66206398577403 34.6567528849657 3.93271969646132e-09 1.72638747075949e-08 -7.76286172453776
MSX1 -0.448671185242128 4.00497633446442 7.06940508786883 0.00784112868199821 0.0125712876609374 -1.90062023580661
MSX2 1.85490401290021 1.96140024229756 15.9253564386641 6.58900568268412e-05 0.000148877154483334 3.82717194054894
MT1E -0.432505463316834 5.52925926331546 3.10211119553466 0.0781908333842113 0.104990424025406 -0.978850310287939
MT1F -0.452596767557298 4.34907878710401 3.67703055683052 0.0551670180044976 0.0762249282434397 -1.11790297579817
MT1G -0.529981406756179 3.16318051917958 3.90157405073757 0.0482408900720317 0.0673546079264549 -1.1716326875642
MT1L -1.45308238713278 1.34566986212446 34.0205879371682 5.45320054077757e-09 2.33267972601335e-08 -7.63214488519824
MT1M -0.899133691049909 3.67438680781527 10.518280906006 0.00118199389441023 0.00216878411734212 -2.66378367588494
MT1X 0.398804360889141 7.69737680076031 1.75697105523216 0.185002768177441 0.229314163317446 0.639569120757841
MT2A -0.846790235253918 8.28038522200218 16.0301084485483 6.23431418527237e-05 0.000141377544971649 -3.84961956415529
MT3 -0.982368548406024 9.17099226897498 16.9800511409855 3.77746355117113e-05 8.85190774597337e-05 -4.05296312091101
MTA1 0.470136373863694 6.14803732582366 17.9221875034125 2.30122652989114e-05 5.57314272900652e-05 4.2538998344557
MTA2 0.166844103953329 6.4389211650079 4.73485974357764 0.029557258102626 0.0429130372706124 1.36741074617146
MTA3 0.663220800936267 5.99472764835861 44.3734073399167 2.71348090019379e-11 1.6831037440461e-10 9.77388911392427
MTAP 0.60391449595151 4.38935006081938 10.8667340588465 0.000979070344782528 0.00182316823733469 2.73917325390405
MTBP -0.613101367033262 2.1283804437783 11.1657725324283 0.00083320266957327 0.00157137804733825 -2.80371931838373
MTCH1 0.0827826597931234 8.12600056142351 1.02945206169103 0.310287397361319 0.363469764390777 0.439531710539172
MTCH2 -0.42506837042164 6.54235580033569 32.415138815204 1.24512684451179e-08 4.99761445484406e-08 -7.3012372509291
MTCP1NB -0.270005187403999 4.10742835942736 5.40733665073012 0.0200522874308888 0.0299958865896399 -1.52293829707715
MTCP1 -0.539322090230602 0.125126270278883 11.8573497117842 0.000574342225629401 0.00111044962622015 -2.9545011377466
MTDH -0.182660514012338 7.10475946639987 7.64090373844222 0.00570593222021895 0.00937088670073215 -2.02821931295263
MTERFD1 -0.545896175675751 3.91533601492115 33.0271065675942 9.08829034230979e-09 3.73535000855375e-08 -7.42766869782137
MTERFD2 0.0542394859323676 3.87237341831276 0.381887306058701 0.536594908877525 0.588107072779627 0.230543597590493
MTERFD3 0.230043182755081 4.55586788485835 3.82444359656935 0.0505101155650891 0.0702398928322067 1.15341615972178
MTERF -0.465182332128006 3.67823323555346 24.4738330341684 7.53259300664359e-07 2.31876246293353e-06 -5.63474373877944
MTF1 0.432570247298789 4.82046670430376 16.9956906419604 3.74647541640478e-05 8.7917368450173e-05 4.0559253197278
MTF2 -0.153846050682684 4.40185870345348 2.37161641739598 0.123559054137837 0.159206637343219 -0.798038830433486
MTFMT -0.253950049006553 3.3003953728054 8.82826879464253 0.00296599626638121 0.00509751740371597 -2.29264128279849
MTFR1 -1.05568770936561 3.72907684490918 134.841877395618 3.57538566139672e-31 4.40245214621072e-29 -28.3563053560307
MTG1 0.0932064478737599 3.94323733838051 0.70594515579981 0.400793217337262 0.455103890336702 0.341889452024828
MTHFD1L -0.103792192959895 4.8361741747238 0.980337193755702 0.322115572636384 0.375553636177282 -0.425328028746791
MTHFD1 -0.0186095714027652 6.52469673162663 0.0433174414775976 0.835128692814101 0.861555352045235 -0.0647168153539959
MTHFD2L -0.560394666022863 4.31677480168996 26.7109320409438 2.36280934424485e-07 7.85441687191075e-07 -6.10488605234419
MTHFD2 0.436084843432317 6.4338864681046 4.16989224018491 0.0411484166859352 0.0582434220220168 1.23475311649689
MTHFR 0.587762867187835 5.06742226971575 40.2667328047599 2.21549624989279e-10 1.19078927226381e-09 8.92416508653591
MTHFSD 0.282638505771174 3.95658813636561 12.1546569821936 0.000489654478578154 0.00095802522341903 3.01862305642512
MTHFS -0.964233063254897 3.19067576804479 47.3110106347464 6.05710186914952e-12 4.13966792424123e-11 -10.3830344957037
MTIF2 -0.0130867525399097 4.80059577654394 0.0671797293367433 0.795488239712585 0.826152187611725 -0.0829399428104681
MTIF3 -0.000965525041688614 4.90015579561711 0.000128822985402621 0.990944187606654 0.992650366553452 -0.00320369270781494
MTM1 0.545272753468052 5.13382321343161 29.9578326045041 4.41544663552261e-08 1.63931570951038e-07 6.78533739926991
MTMR10 0.624567697757594 6.72117220465065 38.2593785567936 6.19386736371392e-10 3.09672583395885e-09 8.5090972428413
MTMR11 -0.945317499916741 3.83384006996922 25.2838800040289 4.94826972839121e-07 1.56460676322794e-06 -5.8055947967883
MTMR12 0.00833395322893223 5.05108041821739 0.0124739902851303 0.911071572009751 0.927633113604407 0.0326237568009893
MTMR14 -0.23062705491657 4.82255060227699 14.0302063063935 0.000179897412610308 0.000378893348951227 -3.42148301821177
MTMR15 0.688196947564525 5.39674109260232 88.6309420215703 4.75788464470089e-21 1.28419788625722e-19 18.8913680492518
MTMR1 0.62487011310226 5.8543063979864 49.0368718269009 2.51195858473397e-12 1.83010615911743e-11 10.7375237173834
MTMR2 -0.093385815359032 5.80897665578609 1.37328198252683 0.241248793148752 0.290242713914991 -0.53723867372972
MTMR3 0.648204412818743 6.79330956353528 61.6031111750321 4.20154234527235e-15 4.74592717226783e-14 13.3236789304518
MTMR4 0.270226444591179 6.15356228422492 9.36386934141962 0.00221304469312065 0.00388776711269951 2.41029975832878
MTMR6 -0.186068273596039 5.78983790998576 5.82287358889209 0.015819080058258 0.0240645776789857 -1.61862175556549
MTMR7 1.75145947586734 4.29893528510116 47.9616722428397 4.34632923570709e-12 3.03448731409559e-11 10.5179146737707
MTMR9L -0.0315191244757673 2.45151082777204 0.0244541481873739 0.875734902631151 0.897387864520263 -0.0470198077776722
MTMR9 0.705315049565651 5.70488009108065 43.5382114417258 4.15761227699969e-11 2.5027985985866e-10 9.60157409687267
MTO1 0.0763579335876351 4.04425158962601 1.37902335386096 0.240267575748222 0.289202343760927 0.538798191742953
MTOR 0.407378041653193 6.49536536780275 17.3453955875962 3.11652422087306e-05 7.40559718768543e-05 4.13043991420436
MTP18 -1.1204625527206 2.92214532989 59.0045003157229 1.57311767134392e-14 1.61085087184557e-13 -12.7929446635115
MTPAP 0.731175844367508 4.59969249576573 45.1194295173385 1.85377031795108e-11 1.17829880405943e-10 9.92874456311532
MTRF1L 0.542618720767337 4.18458142618938 42.9086461064864 5.73566044778633e-11 3.37902748167531e-10 9.47120827608796
MTRF1 -0.420393408472133 2.61310635070731 13.5135705341235 0.000236844474024554 0.000489288105725434 -3.3104353415272
MTRR -0.163453169635338 4.95347100954964 5.06051753341478 0.0244769276036359 0.0360215077406728 -1.44343811301148
MTR 0.537630803419484 5.56502586148329 42.6711272619042 6.47611646467775e-11 3.78531420977771e-10 9.42189806493303
MTSS1L 1.25744432659171 9.99804594951312 60.7997869405096 6.31847605876071e-15 6.96809584007962e-14 13.1568858846176
MTSS1 0.681653280846324 7.08368225713083 15.3340718432194 9.00771591677435e-05 0.000199030045149075 3.70108135847713
MTTP -1.48125880460537 2.97717977239911 23.8232068598483 1.0560157444252e-06 3.18364600894193e-06 -5.49707522765229
MTUS1 0.42056173330915 6.60171458901326 9.96249959967645 0.00159761001495463 0.00287022689169288 2.54208377089131
MTUS2 2.93859751938279 1.84805793890262 44.0498838923862 3.20112858135472e-11 1.95786595786552e-10 9.70821704478623
MTX1 0.459679124554459 5.01009975259217 22.0365256648701 2.67510996430691e-06 7.55429555690082e-06 5.12180602768693
MTX2 -0.170838846241872 4.5869297617081 3.74947468655651 0.052824110458763 0.0732526453578844 -1.13517668710235
MTX3 0.52724573398551 5.42947386059557 37.2947270502203 1.01558828449279e-09 4.90955543499612e-09 8.30895783188298
MUC1 -0.754646808611813 2.63005600481841 13.6771823538367 0.000217076074531669 0.000451265025037998 -3.34556832484815
MUC20 0.237563243787691 2.80997396625866 1.14121495394778 0.285395747965872 0.337335283533799 0.471938231468296
MUDENG 0.074166876818073 5.42488302080915 1.2827768863875 0.257383358052019 0.307518416328551 0.512128870554026
MUL1 -0.371247595201286 5.26661460025624 22.9649871839263 1.64978951383831e-06 4.79988556271764e-06 -5.31876911680623
MUM1L1 1.43590952245031 1.88151518428193 16.1778610826128 5.7664121599799e-05 0.000131406813660967 3.88138211530409
MUM1 0.732238898091177 6.72334832850032 60.0180423190713 9.39918055043765e-15 1.00457956256076e-13 12.9980156614914
MURC 0.254900574155349 0.355318591479905 2.26878019959028 0.132003763289431 0.168948034468623 0.772246856415847
MUS81 -0.145041272372646 5.15969383552421 3.10173231898206 0.0782090311732231 0.105004627867879 -0.978791559852044
MUSTN1 1.00076894281168 2.00685998483553 27.9002695459987 1.27731972212706e-07 4.43918510379544e-07 6.35269674551735
MUTED -0.298668063239563 3.74846879969492 11.9423166202333 0.000548732062405556 0.00106452591116932 -2.97284376312101
MUTYH -0.256911452850188 3.41021231216919 5.27846355826432 0.021590792475014 0.0320815016540574 -1.49374531168439
MUT 0.300881057545727 5.74668509470753 16.1819347279858 5.75402461362027e-05 0.000131164646141873 3.88218320805909
MVD 0.698202291418974 5.59825740670094 34.2234766993351 4.91326360441595e-09 2.12181780991865e-08 7.67329190956941
MVK 0.541500444432644 4.06459948306268 18.0908551294533 2.10610524767531e-05 5.13397612649124e-05 4.28954615517319
MVP -0.427875865633003 6.22513520551683 5.544415115774 0.0185397514460687 0.0278788612025612 -1.55472497029945
MX1 -1.29770091310291 6.04748158603971 25.9293716464849 3.54139555091168e-07 1.14603067578265e-06 -5.9408037574604
MX2 -1.25696767321147 3.23307748272319 22.753952919039 1.84125008382406e-06 5.31643120133619e-06 -5.27437980185153
MXD1 0.00603573345520899 4.68451845879896 0.00323756588542778 0.954625163115351 0.96270206479326 0.0165080967135991
MXD3 -1.54514182515346 3.1255286039632 103.871054232189 2.15921064723898e-24 9.86812252552563e-23 -22.0057654668202
MXD4 0.295968468787464 7.37286615028659 9.3405976050206 0.00224132424655923 0.00393373659435574 2.40519472409328
MXI1 0.964722101800214 6.86619804401771 52.0435972012205 5.42819401823468e-13 4.37633456048043e-12 11.3588894846142
MXRA5 -2.21354188763953 4.29907580314152 57.9040126552596 2.75225126049069e-14 2.71921694496358e-13 -12.5655561420844
MXRA7 -0.942750282941607 7.04533250301286 56.463987942357 5.72370986710325e-14 5.39049009544699e-13 -12.2683717476014
MXRA8 -1.59718637463018 5.36147170057414 68.1699397744831 1.49995006488078e-16 2.07500055864983e-15 -14.6829817820273
MYADML2 1.42767510497891 0.502413551977128 25.291787332036 4.92802551050542e-07 1.55886734779236e-06 5.80719083963662
MYADM -0.614400999268989 5.50525628137694 11.8060791252464 0.000590376323399059 0.00113938041998997 -2.94333124807346
MYBBP1A 0.402436839328714 5.84581605098888 17.9093249060642 2.31683157319195e-05 5.6072894101668e-05 4.25124702799375
MYBL1 -0.703909628560778 3.25660568860833 24.6193710726847 6.98460874765416e-07 2.16303649410308e-06 -5.66493615321283
MYBL2 -2.80538852214819 4.04375106357253 69.3548892355446 8.22484818447465e-17 1.16374181481945e-15 -14.934143360611
MYBPC1 0.27899668795368 4.92167279725764 0.845617116514489 0.357795198475768 0.411930350211766 0.385176208908087
MYBPH -2.52663724391534 0.146769874239196 38.8298034937104 4.62413535110314e-10 2.36508728445196e-09 -8.62615282682624
MYCBP2 1.31517336292112 6.91331020172327 72.0446205618264 2.10385929346675e-17 3.32753711394492e-16 15.4778770918889
MYCBP -1.24156596588594 3.68859601110042 78.2737536904266 8.97058737900689e-19 1.72901398913097e-17 -16.7622014929159
MYCL1 0.760544979714739 4.08553428037547 10.1027728192898 0.00148046402288679 0.00267362830024125 2.57289897043783
MYCN 0.68755647741942 4.33398736526178 6.86894365578218 0.00877064798655881 0.01394896288981 1.85545808113421
MYCT1 0.0300682469219992 3.16045273426352 0.0368680352458455 0.84773397425452 0.87262598330925 0.0591718596051864
MYC 0.403664895400908 5.85201566003642 3.20920355370518 0.0732251190499416 0.0988744832993547 1.00491577303485
MYD88 -1.30687398485926 4.96350482305418 68.7746611831591 1.10381872356836e-16 1.5485682827161e-15 -14.8100696400631
MYEF2 0.195441955503363 6.29595487340035 4.06786136736474 0.0437065773890809 0.061566067554119 1.21065858547118
MYEOV2 -0.955962163922033 5.36828218114081 53.1314938237475 3.11950592118137e-13 2.60378256132668e-12 -11.5843952859867
MYH10 0.799700607780529 7.55050125574617 47.3494155857216 5.93958239926919e-12 4.06494433471344e-11 10.3909453972513
MYH11 1.98965576375608 3.7790846839045 23.9715265971582 9.77709732751407e-07 2.96496993858401e-06 5.52797970552848
MYH14 1.36480081108047 5.85943849879186 52.4363921576793 4.44411737067002e-13 3.62215014800944e-12 11.4410335509572
MYH15 1.98351363933087 2.31337662979078 45.1266791554026 1.84692047455412e-11 1.17444593044737e-10 9.93016697262744
MYH3 1.42678193227745 2.03533812388021 34.2321004691411 4.89153917879477e-09 2.11427450608829e-08 7.67483862689622
MYH6 4.37191039592338 0.533262436272044 77.2909856482173 1.47537869754654e-18 2.77897183498684e-17 16.5561158547958
MYH7B 3.21229905033289 2.22640425449579 102.296398318693 4.78060492878371e-24 2.07053002424269e-22 21.6839184675193
MYH7 3.23120396307447 5.14034837975615 62.6652576584259 2.44999584066446e-15 2.86069655407992e-14 13.5435282071643
MYH9 -0.112432482165224 8.15889745568761 0.620182450461641 0.430979494320264 0.485055407605198 -0.314208649350773
MYL12A -1.31587059868708 6.17470478420293 59.9541898037521 9.70910952593634e-15 1.03473549947729e-13 -12.9851706509781
MYL12B -0.69452262925087 7.24227685853179 56.9670532839698 4.43174601500871e-14 4.26541239519476e-13 -12.3700389733361
MYL3 1.24841947636211 0.424293643330413 17.7912143300574 2.46518939117371e-05 5.94414253748133e-05 4.22591078496427
MYL5 -0.331883425625308 3.13340060767287 6.04657389410571 0.0139333069775719 0.0214012722328706 -1.66956040855304
MYL6B 0.173010827119772 6.05999329342207 3.74674421767838 0.0529104778092666 0.073358757573075 1.1345480326233
MYL6 -1.22523550093442 8.8177828685868 118.308588877783 1.48406158507047e-27 1.0892134756633e-25 -24.9628869942417
MYL9 -1.38109922621825 5.19862015802572 47.1419761821248 6.60263936172186e-12 4.47963223361995e-11 -10.3487576390076
MYLIP 0.5594283465244 4.25568511498246 18.8444791387929 1.41820990651765e-05 3.56262171593432e-05 4.44823028918536
MYLK2 -0.229321106171754 2.04635161447531 1.70697367493696 0.191378491959033 0.236234312485305 -0.626657021875951
MYLK3 1.11254125359936 0.795073254270046 17.2067953068635 3.35235080033567e-05 7.93056122168961e-05 4.1006960778957
MYLK4 0.760033573631862 1.21195806633826 24.3612594403479 7.98586105308451e-07 2.44767216272179e-06 5.61124675133669
MYLK 0.00866533743656589 6.12927022724323 0.00142281604911432 0.969910743118187 0.975410068290102 0.010812765885865
MYNN -0.647849778472923 4.56736786741907 84.846697801785 3.22418829295998e-20 7.63707176101919e-19 -18.1170731285714
MYO10 0.793100703149064 8.3364905643551 38.1167335426838 6.66361968457148e-10 3.31711559239661e-09 8.47923939424316
MYO15B 0.447775366862124 4.4839220768846 3.7354133504399 0.0532704847463896 0.0738197088991725 1.13182767173495
MYO16 1.655345771248 4.65360149977649 34.2894569249953 4.74947781450789e-09 2.05704854530096e-08 7.68675545905513
MYO18A 1.29327503585841 7.01978064765395 117.093474669136 2.73851952799549e-27 1.91554941068567e-25 24.7177066411169
MYO19 -0.507697557123364 3.64872733868765 14.0545193142282 0.000177586564418161 0.000374449791008516 -3.42660640746998
MYO1B -1.1765492387477 5.03580508426411 41.0694885920105 1.46911944246336e-10 8.13091031696197e-10 -9.08986082912899
MYO1C -0.533484912970602 5.22526142187479 20.3858094705045 6.32974304293782e-06 1.68013870418147e-05 -4.77465486352767
MYO1D 0.717759103001577 4.3108473382274 9.50653117793661 0.00204741839409166 0.00361727578009861 2.44161837948573
MYO1E -0.142919554791762 5.07764153864555 0.731000985085984 0.392558922582628 0.4468435623469 -0.349844494543323
MYO1F -0.395352698451451 4.98775842650184 3.37265470387811 0.0662868617835239 0.0901513421919418 -1.04502780302683
MYO1G -1.64752788512192 1.62058209466995 28.8395000064211 7.86310175895731e-08 2.81683945916578e-07 -6.55023790416269
MYO5A 1.08666622885917 7.46147334655485 32.4137943860392 1.24598856530124e-08 4.99972626836069e-08 7.30105377234293
MYO5B -1.17406388272495 2.76406274755102 23.2614115411802 1.41408901803592e-06 4.16703170089344e-06 -5.38017319561406
MYO5C -0.0610767517449372 3.42042203252048 0.0542057149566233 0.815900243707075 0.844290716140556 -0.0735079862225691
MYO6 0.557642817300521 6.77042952841134 36.7723222529718 1.32761745832671e-09 6.29580606081937e-09 8.20094865866888
MYO7A -0.287833614004882 3.44002498752042 2.46242531576024 0.1165986221297 0.150942892364695 -0.82118733232268
MYO7B -0.492539667998183 1.26404277522404 3.03620358344185 0.0814261420330148 0.108990035949141 -0.962613204170435
MYO9A 1.56675430139132 4.76107875133799 77.6886645979326 1.20631653710624e-18 2.29246302121758e-17 16.6396976610279
MYO9B -0.25646889662053 7.04645328648406 4.71204627888164 0.0299519792475573 0.0434564747112042 -1.36194550754999
MYOF -0.773697085953376 5.29849737719359 11.0659825893194 0.000879259820328262 0.0016507664955857 -2.78231435426634
MYOM1 2.50969076547278 3.80267646940489 70.7650151076047 4.02410118154654e-17 6.05606904079414e-16 15.2178091824074
MYOM2 0.363687056658808 3.39588063949752 4.52151145821469 0.0334712491549809 0.0480977339551544 1.31787538420735
MYOT 0.9318990319005 2.10491616332845 7.89888902559059 0.00494651693538764 0.00819688086089872 2.08635137720206
MYOZ1 0.735949292329485 1.38634814172482 7.31074571561928 0.00685434766774742 0.0111075620950369 1.95438125022695
MYOZ2 1.07711286687231 0.635260184994743 6.92902044877815 0.00848081255771819 0.013522648362312 1.8689382450436
MYOZ3 -0.51264725745959 1.01824516521978 3.34666280991175 0.0673414076332115 0.0914686509551662 -1.03872772615217
MYPOP -0.0115726824630192 3.50773417892969 0.00857003337785045 0.926241622834379 0.939611488977287 -0.0270516815826676
MYRIP 0.999127142782381 4.56616354378083 17.9445851665188 2.27430505793481e-05 5.51421823566651e-05 4.25851604986061
MYSM1 1.0536151724874 2.17446587402268 34.9898175493291 3.31433998738108e-09 1.47845363688595e-08 7.83019229004913
MYST1 0.372158016572509 5.34524450897165 20.564741917539 5.7648129920748e-06 1.53952229376093e-05 4.81261401771418
MYST2 0.226972540058812 6.7178074178694 4.41700068326739 0.035582529159282 0.0508931450013142 1.29334071056288
MYST3 0.803456837518208 6.62056498032731 50.8616736166616 9.91100668729807e-13 7.64306876987857e-12 11.1167322327552
MYST4 1.43601556532278 6.01620898067901 86.9726295664182 1.10033455337447e-20 2.78334202219461e-19 18.5554334234809
MYT1L 2.93964176979141 5.21543398018374 29.1450132392851 6.7158378196183e-08 2.43018329622773e-07 6.61436096856708
MYT1 0.853972024285995 5.52831913117515 5.48978502349144 0.0191278948590574 0.028696657487171 1.54216868582403
MZF1 -0.257288594875761 4.41028875335149 5.16337738083462 0.0230679971768116 0.0340725775688823 -1.46759501108726
N4BP1 0.267364278943262 5.67516088013124 22.1186177027288 2.56311845214371e-06 7.26143788143928e-06 5.13897737349499
N4BP2L1 0.382954182244669 4.40330708382424 10.1459091351406 0.00144621822004649 0.00261590448712792 2.58237811717903
N4BP2L2 0.113057080495577 5.91872831835163 2.30154719688069 0.129245199954731 0.165773436133396 0.780485060425998
N4BP2 0.99294631541364 3.25284635820329 24.3860869948826 7.88359990631609e-07 2.41782122281193e-06 5.6165758146484
N4BP3 0.823727007693187 2.09906536709862 11.4879267873371 0.000700497307278192 0.00133803966424843 2.8735310123463
N6AMT1 0.135275038047819 4.16221567110152 1.18053329137697 0.277247454779564 0.328590392869359 0.483345138359318
N6AMT2 -1.11572122397509 2.85620660778791 34.4812847810057 4.30369529598391e-09 1.87652198463167e-08 -7.72664634318892
NAA10 -0.874094159331541 5.41239502031408 140.701644553187 1.86974741334106e-32 2.65308254393985e-30 -29.5762492378353
NAA15 -0.212667295244903 5.59039196205849 9.72084434934689 0.00182189797101393 0.00324384056765495 -2.48894049918629
NAA16 0.107486949487474 4.11458243677236 0.914172730599887 0.339009689275908 0.39273037559457 0.405905507074554
NAA20 -0.664834741178848 5.64516291803259 59.0499395028579 1.53720678076416e-14 1.57841790672676e-13 -12.8017780007738
NAA25 0.239692303594137 4.78373022767333 7.70228928018712 0.00551508333544635 0.00908047592162837 2.0418913888445
NAA30 0.563656649631112 5.23306266573115 48.5246840737468 3.26157620877153e-12 2.32954093645671e-11 10.6327296533973
NAA35 0.257202773797756 4.7367908934757 12.1678810235531 0.000486195086839055 0.000952132045059816 3.02130281793469
NAA38 -0.307705788521796 4.22405334835753 9.55837594429195 0.00199039123193481 0.00352488279621975 -2.45285531889989
NAA40 0.0328008333069623 4.98461131642611 0.119720120376002 0.729338239968369 0.767926280552442 0.114680469403343
NAA50 -0.320969824504379 6.67734176093718 33.04829042887 8.9898059568756e-09 3.69691192248108e-08 -7.43216089620431
NAAA -0.677646417112862 3.3972904489557 21.5418320908348 3.46193990385276e-06 9.61406199953443e-06 -5.01709308150331
NAALAD2 -0.903494253659931 1.89654895593391 10.3320407463354 0.00130740570623718 0.00238100936526437 -2.62323889637394
NAALADL1 -0.643204301579586 0.487357085015127 14.7383873067526 0.000123505880661865 0.000266837893848771 -3.57375249589184
NAALADL2 -0.585358642993588 1.30449379927661 14.5134722091039 0.000139160768577235 0.000298496442705474 -3.52506084015468
NAB1 0.0253596806537585 6.02527405084488 0.0991073501967321 0.752903489660645 0.788521656998028 0.103186374135238
NAB2 -0.416552333915035 5.50998369634335 12.3227318217647 0.000447475337274916 0.000882103076218441 -3.05448066337464
NACA2 1.65146681839093 2.05582283678404 56.7419235202026 4.96927619204046e-14 4.72176313681191e-13 12.3258958027202
NACAD 0.18316077151246 6.70553369147174 1.87061369888073 0.171404808369012 0.214223659079768 0.669132566929102
NACAP1 5.2403971633258 2.62653692293658 488.309443496137 3.32398640099561e-108 2.47620366942168e-104 103.606213637169
NACA 0.485404689653893 9.05461138003471 19.3059524990301 1.11358645943488e-05 2.84645488302615e-05 4.54569569546672
NACC1 0.287070303050078 7.02484699043901 20.8737750969554 4.90565128308952e-06 1.32962158389578e-05 4.87627194355188
NACC2 1.20420225718924 4.14644395364433 44.4385031651692 2.62473833223371e-11 1.6348652346133e-10 9.78651804133765
NADK -0.281348261656572 5.58694041294037 7.42883021919104 0.00641870537442708 0.0104573309320491 -1.98057914810728
NADSYN1 -0.147248028404791 4.60316729525803 2.5838339589319 0.107959885724681 0.140725663815575 -0.851626694056915
NAE1 -0.162179718425248 5.84398563496593 4.28024267609604 0.038557842841039 0.0548318507672655 -1.26096709490723
NAF1 -0.00779650311308456 2.89288523545467 0.00985150014030012 0.920936026237475 0.935567015881095 -0.0289250979716319
NAGA -0.876180215624639 5.34814385630084 41.2990164199949 1.30634608704002e-10 7.28142549600045e-10 -9.13778358985683
NAGK -0.457133974265867 5.96126166019174 29.9600640120538 4.41036828423503e-08 1.63824674811313e-07 -6.78562068543679
NAGLU -0.191685083538095 5.70165194529647 2.39276878949954 0.121897559477331 0.157324301685097 -0.803204187277805
NAGPA -0.00493560655348842 3.57507205528912 0.00195367020583603 0.964744709689062 0.971001244994754 -0.0127802132495597
NAGS -0.182871648173843 1.24482081857805 0.952792180920369 0.329009588611284 0.382663064849299 -0.417183454436721
NAIF1 0.24233031064498 3.16505621648196 8.34136289651899 0.00387525163091212 0.00653137715485968 2.18499523714797
NAIP -0.739127464467636 2.27948252728151 17.1266043147245 3.49690260641733e-05 8.23851232337315e-05 -4.08415120433207
NALCN 2.10409752922122 5.70052696996895 98.8754013043076 2.68898811840829e-23 1.01425908800418e-21 20.9938510922237
NAMPT -2.07220782784381 7.63843383733056 83.9548893475428 5.06194255564495e-20 1.1656550562064e-18 -17.9334299481616
NANOS1 0.590851679585541 3.3277839013053 13.7057551140109 0.000213798316622116 0.000445009935645837 3.35163029250673
NANOS3 -0.178517915310094 1.34811754504334 1.15227724803594 0.283072948808375 0.334855408042555 -0.475142682649637
NANP -0.850375398485979 3.02478127349053 61.5215177806647 4.37930968817805e-15 4.93550189441488e-14 -13.3066686770588
NANS -0.623048366755587 4.7324414027387 48.6449134190962 3.06762901037925e-12 2.19945161817327e-11 -10.6576855868544
NAP1L1 0.598831584790305 9.05493137450179 28.8783535827318 7.70694097721012e-08 2.76422035675141e-07 6.55842733904508
NAP1L2 1.88965139645394 5.23140795162307 45.3933814267903 1.61178125014164e-11 1.03241310601291e-10 9.98614649092306
NAP1L3 1.66504263422937 6.7145606152252 94.0816213692404 3.02777564936283e-22 9.7854293709017e-21 20.0094201133558
NAP1L4 0.120696659118841 7.42404641377191 2.0655380028297 0.150661749868791 0.190455575368667 0.720206309343779
NAP1L5 0.878271727590938 5.76977287963549 34.8705049103274 3.52378804104085e-09 1.56206242259648e-08 7.80630161498656
NAPA -0.150883788439126 6.93129883680346 3.10974387127624 0.0778251980655524 0.104555241296543 -0.980654191357913
NAPB 1.71955165802733 6.98217567749322 25.3152379175886 4.86847464286e-07 1.54101133851649e-06 5.81219416580006
NAPEPLD 0.122948333652832 5.58026909511982 1.73397864264348 0.187903584640355 0.232464959524757 0.633642500975805
NAPG 0.326099970538686 5.68127636697738 10.9159576238862 0.000953394194589384 0.00177824488046911 2.7500084329533
NAPRT1 0.247200710978371 4.70035476121522 2.15255692364644 0.14233267826396 0.180939810021736 0.742465870007799
NAPSB -0.420940263918548 4.465601281576 1.38709553116206 0.238896207857919 0.287714380476528 -0.541038430756446
NARFL 0.0868236558453596 5.56984138306929 2.14092759647829 0.143415151389419 0.182144944211999 0.73958287894473
NARF -0.356225493304959 5.25393385350491 19.314983202779 1.10833208693394e-05 2.8348566117131e-05 -4.54746890302033
NARG2 0.181950795748705 5.45293524397847 5.96903192215507 0.0145592715580654 0.0222937910527869 1.65181607358749
NARS2 -0.00142460615484964 4.33521534634311 0.000234065141597739 0.987793490599533 0.989986224703514 -0.00437084840939228
NARS 0.17730656792675 7.61178299217706 7.38320423538748 0.00658357711287995 0.0106978640424036 1.97070292579126
NASP -0.32009735336242 6.94584425556414 5.60280670204995 0.0179317281302184 0.027037081258379 -1.56804019371406
NAT10 0.286073763959248 6.02424528176954 11.9921254521626 0.000534258212288698 0.00103779831876002 2.98388703720039
NAT14 -0.566784244550874 5.24972230329118 30.2457450697058 3.8062533971336e-08 1.42461584926771e-07 -6.84630222831153
NAT15 0.083992995952778 6.27768369657103 2.7846148990667 0.0951735691510102 0.125534146522833 0.901238125741869
NAT1 -1.48924682496696 0.965283669139685 65.225922873024 6.6785195877542e-16 8.46116184846512e-15 -14.0725699975127
NAT6 0.140599130520655 3.79450732446349 1.96659724496448 0.160809508899075 0.202127312462811 0.694374998456756
NAT8L 1.12655507443266 6.11349151388494 37.5332520821694 8.9867763556654e-10 4.38708980743967e-09 8.35782347512862
NAT9 0.211085312920592 4.70642963492362 5.53467528995253 0.0186432246436452 0.0280139000859496 1.55262642463244
NAV1 0.804671173332064 7.77298002860028 29.0697837974409 6.98174641890133e-08 2.52050011861427e-07 6.59851327778801
NAV2 0.788038469483621 6.84593326051088 24.5620354717304 7.19555010990001e-07 2.22466281567546e-06 5.65273580418348
NAV3 1.22159902016168 4.70698861925731 34.4976978969509 4.26755754549834e-09 1.86294579169e-08 7.72979978209379
NBAS 0.18684922181584 5.98081239201077 9.23931119678728 0.00236874040073066 0.00413883701541998 2.38312167548313
NBEAL1 2.16954679814899 2.16451372968261 80.4029724465679 3.0533555185533e-19 6.24889338886341e-18 17.2041968846818
NBEAL2 -0.122792990604499 3.8874761708163 0.560971382142071 0.453869122539195 0.508206527635012 -0.293959760974632
NBEA 1.2629007754872 5.54565327981333 41.2360393093305 1.34911986370702e-10 7.5086054723089e-10 9.12444071438307
NBL1 0.302447598050737 6.61597679379939 2.53476106408246 0.11136374315109 0.144782583700532 0.839283677487431
NBN 0.137197879794593 6.25923333008959 3.02589664861634 0.081945013538921 0.109605777602692 0.960166552468129
NBPF10 1.22237703575525 5.25449659792013 44.4234409426489 2.64501022487505e-11 1.64474154175348e-10 9.78390233832748
NBPF14 0.276480738228763 4.36957838098257 2.21261372303485 0.13688657591503 0.174702166743022 0.75770170864785
NBPF15 -0.367968022403894 3.31301619482897 6.26876308500374 0.0122884897912815 0.0190953493325305 -1.71907239218448
NBPF16 0.142915106651133 1.33806595840327 0.278538861383424 0.597660501718887 0.645912071312179 0.189826598944572
NBPF1 0.251062162176353 5.57388074349572 4.39644430123633 0.0360139432628143 0.051479587515367 1.28836494157569
NBPF3 -0.103423957805235 2.72275654964119 0.372105464091106 0.541858840716713 0.592960328155586 -0.226974362014258
NBR1 0.746903001373688 7.89534283506674 97.6718281494113 4.93798065048336e-23 1.78137950875427e-21 20.7492435476901
NBR2 0.279178243338704 3.20446315889101 2.81885806954455 0.0931626613339189 0.123150606974896 0.909563443303574
NCALD -0.0259127597698933 6.82305801222415 0.0150535440826332 0.90235029807317 0.920199663996725 -0.0361179296502215
NCAM1 1.18329415656796 9.82892611995138 57.5125764585306 3.35825117031358e-14 3.27023426055569e-13 12.4854211358955
NCAM2 1.20533989710208 6.24048959419519 41.5728772077048 1.13557829573057e-10 6.37249756236905e-10 9.19569032198657
NCAN 1.175199801028 9.43802407724381 19.2541722134692 1.14420055470654e-05 2.91758412879904e-05 4.53497661218185
NCAPD2 -0.334270432752261 6.12523060062421 6.70126140187634 0.00963447273223238 0.0152188304959214 -1.81761872001504
NCAPD3 0.162371137589733 5.14139873338618 1.97012456864624 0.160434640327441 0.201680366709293 0.69533637766641
NCAPG2 -0.878225512583359 4.7889475018727 46.8853622605217 7.52627478894258e-12 5.0465332169422e-11 -10.2970068638182
NCAPG -2.02820252081833 3.60921016782091 44.0702859910658 3.16793620586369e-11 1.94155004241724e-10 -9.71185141126494
NCAPH2 -0.149050092082343 5.70261518418203 2.89414426937196 0.0889019715588617 0.118000042249931 -0.928117837194648
NCAPH -1.87843465254985 3.09038983468423 60.1291905718359 8.8831106311682e-15 9.5352640701567e-14 -13.0206672750748
NCBP1 -0.224005799309906 5.77466168353457 9.47652593084892 0.00208117704034306 0.00367125938007 -2.43518493084505
NCBP2 -0.0137244134772509 7.14161728777893 0.0281854201024032 0.866673641064863 0.889356744832661 -0.05092399692139
NCDN 1.47676814650281 8.10122581195312 27.7640942553427 1.37046127614815e-07 4.73857102653315e-07 6.32435260534196
NCEH1 -0.111118729475172 4.81136444023664 0.309824861055006 0.57778767747199 0.62721009884555 -0.202586957597873
NCF1B -0.94746855976922 0.729381099600965 16.6353766463734 4.52981910339196e-05 0.000104879214951728 -3.97931057211325
NCF1C -1.29904156010657 0.85500732794579 22.663836520493 1.92965618702888e-06 5.55339917530292e-06 -5.25544110855504
NCF1 -1.42072596419114 2.58304522362354 38.2766506647292 6.1392859126877e-10 3.07253009113652e-09 -8.51250385511342
NCF2 -0.89244294483782 3.79381010236907 20.9407690948578 4.73704909380859e-06 1.28696744071215e-05 -4.89043244027348
NCF4 -0.697000865457183 3.04563885699754 10.0121966547196 0.00155506934922718 0.00280055339467374 -2.55275614276274
NCK1 -0.583243385461162 4.87071633545234 63.7205103988569 1.43383948298024e-15 1.73963961375592e-14 -13.759540711469
NCK2 0.165420965067399 5.57050498439465 3.5441253387913 0.0597566647343475 0.0821020424084326 1.0856460390355
NCKAP1L -0.529062729419088 5.28421388858733 5.59416569948095 0.0180203913610801 0.0271609318046265 -1.56605533488249
NCKAP1 0.126224849010206 8.12058259478346 3.50991949312959 0.0610024198304954 0.0836747425017999 1.07740561545324
NCKAP5L 0.249938269614936 5.72293721236629 8.27442743224123 0.00402073399771613 0.00676356732888932 2.16982418237027
NCKAP5 0.865155793866477 4.06495982848802 26.6569466451145 2.42975644988015e-07 8.05742520588952e-07 6.09380371719263
NCKIPSD 0.456468051315918 5.64622220822837 19.2085977468356 1.17184415731762e-05 2.98092984460906e-05 4.5256482448522
NCLN -0.309727354438377 6.16642980628865 18.1558746359878 2.03540563302343e-05 4.97547309703298e-05 -4.30316561769973
NCL 0.36312611023319 9.13926519200565 15.2449237035632 9.44302186378596e-05 0.000208031321526759 3.6818712720461
NCOA1 0.716061324170172 7.36776563570361 73.8056580719019 8.61991659089546e-18 1.45775411223327e-16 15.8363157247876
NCOA2 1.48207429298026 5.24687161720729 59.4261285087691 1.2697199666558e-14 1.32661695534395e-13 12.8772544563326
NCOA3 0.528816826644186 5.52348295105217 34.6547144568329 3.93683992201954e-09 1.72768712807568e-08 7.76253490239697
NCOA4 0.344208091490021 7.78717843911042 15.355234446987 8.90738059435496e-05 0.000196959132495243 3.70562387725475
NCOA5 0.161423916761419 6.02356045980638 3.94831128447035 0.0469184293513514 0.0656805110312679 1.18256347682046
NCOA6 0.551714914143888 6.64811777329647 36.5361091126779 1.49864146295481e-09 7.04806160245068e-09 8.15193030869824
NCOA7 0.800080928154445 5.40494721427639 17.9327138848014 2.28853441470038e-05 5.5451088379608e-05 4.2560899252115
NCOR1 0.591752088379665 6.77757937728107 42.2558705033634 8.00792713665961e-11 4.60123819549138e-10 9.33712528372936
NCOR2 0.518986725633662 8.46913604807931 12.9060139250879 0.000327528060632258 0.000661852783854607 3.17923860009145
NCRNA00081 0.403875751820195 4.63689534824833 13.0788748323254 0.000298644791343053 0.00060744146706077 3.21649556424362
NCRNA00085 0.126226371394153 2.25769033713569 0.516674204636217 0.472263829913451 0.526255717447 0.27880317278631
NCRNA00086 1.42209719424866 4.42235680366224 35.1342492516098 3.07740444648136e-09 1.37854025400258e-08 7.8605805477766
NCRNA00087 1.85238313605736 3.67023880259121 34.8828311213958 3.50154978800704e-09 1.5545169931918e-08 7.8084045261077
NCRNA00092 -0.940857864901175 2.15323023674762 10.77929227807 0.00102641918926439 0.00190230370703448 -2.72072014577941
NCRNA00093 3.26846514182212 1.13035802012967 46.1872429141785 1.07474496099505e-11 7.05091377096665e-11 10.1517545964877
NCRNA00094 -0.19812788923306 6.38578933267758 5.40970712212544 0.0200250754647886 0.0299581885078708 -1.52348445081305
NCRNA00095 0.209802350601814 1.44714303674452 1.03557074098401 0.30885384255769 0.361932782780166 0.441372078025489
NCRNA00105 0.0425017143407247 1.38158299651103 0.0305873874759754 0.861164101514947 0.884616929707059 0.0532447534041267
NCRNA00115 0.189847119106552 0.666824188316985 0.945591583422754 0.330843966069123 0.384466441811392 0.415141561641923
NCRNA00116 -0.682162889685879 3.77727741726272 23.5027340581087 1.24736383167059e-06 3.70651649941366e-06 -5.43103406229299
NCRNA00152 -3.50509452133803 2.78540195421953 202.55592442607 5.78214830923732e-46 5.74321517728845e-43 -42.2408449119866
NCRNA00171 0.865835948527568 1.73126534983982 34.8497034477719 3.56163807118682e-09 1.57696420869576e-08 7.80217816345126
NCRNA00173 -0.104411331285189 0.26140483193195 0.229161767154324 0.632146063202727 0.67826186055433 -0.168602603127353
NCRNA00174 -0.404263961029458 2.86875160276763 5.49103736451161 0.0191141985797452 0.028678997446085 -1.54243603470728
NCRNA00176 1.46602163196466 1.30648461867654 20.5093374212425 5.93410637837066e-06 1.58189749385122e-05 4.80082166198696
NCRNA00181 -0.00609665952721733 2.05930652823724 0.00172899189055897 0.966832601752539 0.972708416065304 -0.0120173265066413
NCRNA00182 -0.0549686557828779 0.676768012066602 0.156042286498888 0.692826739713488 0.734639925627447 -0.133925472657616
NCRNA00183 -0.0229544852868857 3.39515285607992 0.0464641645146884 0.8293342625223 0.856585870178146 -0.067229093789874
NCRNA00185 -0.652268218116318 -0.253807933141903 0.830125310952468 0.36223629654265 0.416335615381389 -0.380556435853545
NCRNA00188 -0.10727172384427 8.2696970761119 0.551169688749241 0.457840153465532 0.512191053197399 -0.290568011929549
NCRNA00201 0.101833946555177 5.09535872860033 0.332976241176937 0.563911802677465 0.613936569096935 0.211876497123043
NCRNA00219 1.05459625034419 4.72366264763415 36.3976388435597 1.60898018610448e-09 7.5313213298054e-09 8.1231288224844
NCS1 0.998262181861024 7.49853545145053 16.2031850563311 5.68983709769471e-05 0.000129761033091311 3.8868557054875
NCSTN -0.360156857949697 7.15976492568131 20.9230605139172 4.78104207203704e-06 1.29797277389358e-05 -4.88673441714412
NDC80 -2.08823085992441 2.85843833354151 48.7882582944849 2.85141765813715e-12 2.05929576774529e-11 -10.6862812730639
NDE1 -0.466247491224331 4.56612423620457 12.9154492517247 0.000325881179294035 0.000658887329392416 -3.18118884398967
NDEL1 0.00559756001862669 5.28717493498701 0.00271487521712288 0.958445455672211 0.966096938235591 0.0149792942588478
NDFIP1 -0.227164888365172 8.6020184945553 11.1021738756054 0.000862265866810612 0.00162167371239729 -2.79003652321995
NDFIP2 -0.0186669206658973 6.1631872735428 0.0189937222925209 0.890384484205445 0.910052715248468 -0.0409334502300738
NDNL2 -0.408587170843449 4.63696255759681 37.4870133595834 9.20236703121142e-10 4.4820551290624e-09 -8.34852280596688
NDN 0.477427121540469 6.00822497290476 5.54220091840338 0.0185632222454706 0.0279104045965868 1.55423386781838
NDOR1 -0.0732184534052256 5.44383353421081 0.688806127445275 0.406570758090037 0.460716285730413 -0.336566435722481
NDP -0.501208856348735 5.51519357486233 6.5083010100312 0.0107372048382681 0.0168464211126113 -1.77349234738201
NDRG1 -0.822229851151249 7.94673209393303 21.1542593505752 4.23758389656104e-06 1.15909238984511e-05 -4.93588194557158
NDRG2 1.83711593836788 10.4992755129533 67.1469268393492 2.52007835585006e-16 3.39174773476152e-15 14.4695764563785
NDRG3 0.811869693565004 7.09827785885562 49.6666295655483 1.82219021754999e-12 1.36289217124886e-11 10.8655385031412
NDRG4 1.22538760046925 8.53501831072912 37.4430247085918 9.41227138895525e-10 4.57979854422091e-09 8.33915362528379
NDST1 0.742868027534316 7.61968501993423 60.6280909842095 6.89431290436576e-15 7.55837880516155e-14 13.1215713462284
NDST2 0.449377943089715 4.80613069586539 26.2036788729352 3.07236658953217e-07 1.00362858357508e-06 5.99842697837361
NDST3 1.75602175284914 2.10195060146071 13.4082784449498 0.000250516226461225 0.000515459364458748 3.28780556604862
NDST4 4.89994594201679 0.694587436606383 43.1903380306294 4.9665332202017e-11 2.95276849352694e-10 9.52977060177352
NDUFA10 -0.196399241451567 6.33604174545079 6.58735193212097 0.0102705832199523 0.0161517225452891 -1.79178115432227
NDUFA11 -0.57091246904243 6.88406229607103 33.9873948192819 5.5470270473889e-09 2.36873476580817e-08 -7.62548356578409
NDUFA12 -0.640929132205115 5.44614178944658 43.5105366513262 4.21682759015718e-11 2.53201374026485e-10 -9.59653394189915
NDUFA13 -0.422739918760271 7.11518790285146 23.148689706812 1.49945343698107e-06 4.38993058706641e-06 -5.35754234670375
NDUFA1 -0.539198952464465 6.21857360309103 26.4078672320949 2.76412358825215e-07 9.09109875085404e-07 -6.04138362474331
NDUFA2 -0.803325555774493 5.77706214330142 53.6455839251393 2.4012283061431e-13 2.0478477695035e-12 -11.6887023305682
NDUFA3 -0.870882493046207 5.44374694936101 49.651574187548 1.83622696243393e-12 1.37068399106028e-11 -10.8630626595488
NDUFA4L2 -1.36738409052633 4.91386491016863 85.999064248587 1.80020804422077e-20 4.44797672484996e-19 -18.3518374939745
NDUFA4 -0.576928801725576 8.01630451654107 25.8335369904752 3.72165451193217e-07 1.20097315515004e-06 -5.92046670009127
NDUFA5 0.0685886207577971 6.79884939147017 0.447357143778675 0.503592683919322 0.556391273912992 0.254619689825127
NDUFA6 -0.737356959757589 6.02103156600989 59.8150376512285 1.04204119925495e-14 1.10343794084574e-13 -12.9572520872474
NDUFA7 -0.395081989838041 5.0989975392265 16.3197431672766 5.35036006860997e-05 0.000122412491803163 -3.91217426156656
NDUFA8 -0.327608192961394 5.68146542924069 15.8129692679193 6.99215867448147e-05 0.000157389593731832 -3.80302398566339
NDUFA9 -0.755710687464881 6.02510838067754 64.3486256725999 1.04241074418235e-15 1.28566868191828e-14 -13.890870935108
NDUFAB1 -0.632407076394657 5.67081346636392 41.6268434926751 1.10466070925349e-10 6.21303884755297e-10 -9.20669593091527
NDUFAF1 -0.0159053212164237 4.63411684201312 0.0279362349838266 0.867258821355483 0.889834665613617 -0.0506906792898751
NDUFAF2 -0.550383652157165 3.26013446170134 19.2140708550515 1.16848927532409e-05 2.97391898070613e-05 -4.52667086725709
NDUFAF3 -0.349589060060595 6.03679895848203 18.1960261922735 1.99294225281328e-05 4.87887719761174e-05 -4.31168011303567
NDUFAF4 -0.0665052949526678 3.98427670149575 0.385765315086445 0.534533773609952 0.586063631835652 -0.23205522791568
NDUFB10 -0.319749264839776 5.91165908880917 18.225090937741 1.96276034532057e-05 4.80814968512514e-05 -4.31802202053694
NDUFB11 -0.4332770898139 6.13908120455626 24.9736232236247 5.81200151699981e-07 1.81994557801135e-06 -5.73994159856588
NDUFB1 -1.01032740933675 5.15070114093199 70.247690089459 5.23064905458214e-17 7.70073520397424e-16 -15.1134678099201
NDUFB2 -0.680487225750415 6.48418291013149 47.1904262871571 6.44143011129209e-12 4.37424189736285e-11 -10.3590972039721
NDUFB3 -0.700897124918478 5.26017789038542 53.9000886632538 2.10948183508225e-13 1.81252421343083e-12 -11.7417161829974
NDUFB4 -0.512674906251517 6.25102172252767 36.6916769568628 1.38368939303171e-09 6.54670951628434e-09 -8.18397692870891
NDUFB5 -0.805475510424524 6.3859122468921 71.2598378709681 3.13145570370401e-17 4.82976796371492e-16 -15.316073733534
NDUFB6 -0.69321206057539 5.58526258095494 55.6189295110727 8.79724246361258e-14 7.99695640423209e-13 -12.0970752715522
NDUFB7 -0.733910214232259 6.61468859581917 59.380478110395 1.29951855396646e-14 1.3492353265189e-13 -12.8699122963656
NDUFB8 0.0631093364951284 6.24866289552139 0.357305553568494 0.550006483449618 0.600817259103737 0.221257600261784
NDUFB9 -0.182769706253624 7.05106052606825 2.81933930250929 0.093134732629103 0.12312461237276 -0.909655123760414
NDUFC1 -0.543167216987534 5.11482219138231 28.7665378018412 8.16497093185601e-08 2.92006485630635e-07 -6.53460750251625
NDUFC2 -0.0697725779391142 7.06053318345062 0.601344887962853 0.438065349998156 0.492175224313591 -0.307880252101546
NDUFS1 0.112905677080365 6.45341014499973 2.34811194427705 0.125434847738624 0.161344539105392 0.792245729215944
NDUFS2 0.127058163558003 6.90607028444576 4.28757539453736 0.038391877912175 0.0546219049860098 1.26263315753782
NDUFS3 -0.245032543350908 6.57028511327449 6.30516650307766 0.0120386606971358 0.0187423203476098 -1.7271766433425
NDUFS4 -0.653906530070848 5.21256971078759 54.3294372577944 1.69542874660105e-13 1.47289754493347e-12 -11.8318274617233
NDUFS5 -0.77595912612041 6.87669677400188 58.3559050279715 2.18739117655946e-14 2.19165710420709e-13 -12.659227392432
NDUFS6 -0.226478508241827 5.24580650646904 8.15921315734911 0.00428429547950352 0.00716727131699112 -2.14464615500558
NDUFS7 -0.0225933979247724 6.52807206199375 0.0871803142808858 0.767792881724567 0.801579857390115 -0.0960532045684385
NDUFS8 -0.401687283735526 6.30511040086069 23.5848046377897 1.19527696438315e-06 3.56453792881195e-06 -5.4479967597738
NDUFV1 0.377721990174987 7.30685944519906 27.4480402369717 1.61372316747511e-07 5.50305824495574e-07 6.25939589054537
NDUFV2 -0.092015703725326 5.88452815622317 1.11516945686125 0.290960977576374 0.342961044692279 -0.464755206592709
NDUFV3 -0.40891925351843 5.09008374589715 25.2864465047997 4.94168989073524e-07 1.56285794273115e-06 -5.80608049574395
NEAT1 -0.69505346728919 7.11679974781015 7.94076801349843 0.00483333170487495 0.00802181230599665 -2.09572750383824
NEBL 1.27782262440561 7.4023833605257 40.3709761582438 2.10038228135922e-10 1.13177560976387e-09 8.94623966952695
NEB 0.688713557694848 2.291468043661 6.41569907990706 0.0113115787834594 0.0176917081980644 1.75223023237137
NECAB1 0.978296253543067 5.55310750636783 9.54751162160304 0.00200220665805891 0.00354285950099997 2.45064607011963
NECAB2 1.29103044586347 4.20015370105573 19.1226465241736 1.22581707264178e-05 3.10761418500764e-05 4.50757290483992
NECAB3 0.706787346079964 4.88283935013 34.1912879407857 4.99520826384679e-09 2.15221538239021e-08 7.66711426892435
NECAP1 0.373494372105979 6.40478094458354 8.47599655892816 0.00359863187256383 0.00610104873342381 2.21459550597425
NECAP2 -0.758683398523904 6.28102534728652 32.5414162864408 1.16679328354789e-08 4.70475050922326e-08 -7.32746340206468
NEDD1 -0.446109785580937 4.41167287319743 15.8242444491416 6.9506170667854e-05 0.000156549121206403 -3.80534936596646
NEDD4L 0.133051421726143 5.47523280665537 0.444247042542145 0.505079679734102 0.557751419237947 0.253559315949683
NEDD4 -0.0600022218781557 4.36528785326137 0.130713599022556 0.7176932994587 0.757449349623515 -0.120646402976772
NEDD8 -0.531055430672851 6.6600702577583 33.5653713670706 6.89086499782827e-09 2.89202810148291e-08 -7.53879749137071
NEDD9 -0.60467284603662 5.52219880284283 14.5024181583391 0.000139979740354811 0.00030016668847817 -3.52263750600626
NEFH 2.69917044947141 4.69712654560326 38.4975432470998 5.48226524133099e-10 2.76600981478464e-09 8.558146283193
NEFM 3.71651555643685 6.32684482117877 36.8103937886316 1.30194292286499e-09 6.18350258456025e-09 8.2087654533506
NEGR1 2.25368192596215 5.29233870004412 54.7308589672085 1.38218849767424e-13 1.21853410809755e-12 11.9141623099333
NEIL1 0.277069890582469 2.56673026569378 3.89299800772736 0.0484877960111455 0.0676676351414441 1.16961900103933
NEIL2 0.257007760022228 5.32925671036446 8.00271840156623 0.00467071770174153 0.00777010083053227 2.10957334543851
NEIL3 -2.55499584353987 0.939330077500375 65.4006303326342 6.11193420684407e-16 7.79637908799399e-15 -14.1081070520812
NEK11 -0.453761467784813 4.4073494188255 5.79519490404067 0.0160700332688272 0.0244288772239829 -1.61209649318351
NEK1 0.556504540738562 5.34947865099288 26.9370562083231 2.10190067573769e-07 7.05638083997653e-07 6.15141798793336
NEK2 -2.37897576997467 2.40373232071203 74.096756860111 7.43804302948878e-18 1.2621799897079e-16 -15.8988787093049
NEK3 -0.0123965222153845 3.27601579933656 0.00773036618792844 0.929938272619616 0.942655485355808 -0.0256470009495453
NEK4 0.192861185808826 5.34960480623703 4.52819115713487 0.0333408405825623 0.0479437490434896 1.3192680085744
NEK6 -1.1685687400871 6.00924689827348 55.1331933181972 1.12632644693215e-13 1.00425719526284e-12 -11.998155047969
NEK7 0.231199595371953 6.09469707702553 4.81467445198979 0.0282184014474834 0.0411254977175051 1.38588883300165
NEK8 0.0148983692865175 1.18190427281787 0.00915427592954643 0.923776329765293 0.937749099759699 0.0279133441002819
NEK9 0.284228793420016 6.62540290260903 7.38556637803669 0.00657493618958228 0.0106873199092937 1.97113119044472
NELF 0.58681358893837 8.40599658042753 13.9665335000084 0.000186093808605914 0.000391169815804107 3.40763466445567
NELL1 1.41492502067083 2.50921453881908 7.42158266924898 0.00644461041267105 0.0104960921008292 1.97897236711605
NELL2 0.497285886750248 6.25097031680977 2.39068843657802 0.12205986522894 0.157506489870603 0.802701546909787
NENF -0.761944098022809 5.72891652019881 55.2688646279121 1.05120573015624e-13 9.4009088677058e-13 -12.026830157342
NEO1 0.57237458728359 7.20941439177188 25.7185351112152 3.95014944182116e-07 1.27167840392596e-06 5.89562270398571
NES -0.278977414544355 9.36369351231119 1.7613976640198 0.184450278999695 0.228743524789118 -0.640651190980236
NET1 2.0114289339365 6.18454653145363 133.51708615417 6.9680426718583e-31 8.17455651716668e-29 28.0875357992024
NETO1 1.28775043288896 3.68105941056224 13.7526487128074 0.000208526573710046 0.000434887657013714 3.36162291831053
NETO2 -0.75853557827863 5.03293507624291 16.3096689454452 5.37887938178415e-05 0.000122989447374466 -3.91013214989104
NEU1 -0.820628312555984 5.7312645646832 89.4151225013703 3.20080500252693e-21 8.83125809863867e-20 -19.0539774225407
NEU3 0.940912156981873 2.52946833593867 31.1383573939493 2.40276174103304e-08 9.25749862416635e-08 7.03350634382262
NEU4 1.22985650965436 6.06463668821447 13.9821292920633 0.0001845564833905 0.000388212204720467 3.41093081526545
NEURL1B -0.217778672202505 5.23377696200788 1.53539010582298 0.215305285081029 0.262485348369384 -0.580894933400558
NEURL2 -0.0480829805719104 1.53177964394395 0.115098233114054 0.734412889930292 0.77235451247951 -0.112183311745133
NEURL3 -0.556286279878988 0.232290699470103 4.83396562876302 0.0279043754936552 0.0407036704993116 -1.39036642601505
NEURL4 0.818514474602277 5.74806648214805 72.4182386303831 1.7409748648606e-17 2.78014839352177e-16 15.5559320225108
NEURL 1.61568701589599 4.39823676006352 16.4506759876817 4.99323739758973e-05 0.000114823651777573 3.93996864522637
NEUROD1 -0.169214261130656 2.41873920581281 0.280819436847622 0.596164631185642 0.644575968072198 -0.190725890459107
NEUROD2 1.69107246820384 3.15591338259829 10.7209696431432 0.0010592814696869 0.00195930907720237 2.70789704948989
NEUROD4 1.22166838185255 0.669608496480642 4.65885811079792 0.0308937307804317 0.0446696635847657 1.34998731826535
NEUROD6 3.32418631479858 2.09825644070066 18.8659950840234 1.40230269284719e-05 3.52444463912454e-05 4.45290930680459
NEXN 0.0327217054110249 2.86727124521462 0.0183663934473088 0.892198643389367 0.911531755321825 0.0402281970903944
NF1 1.15111231609671 7.4881662285104 116.082347972127 4.5596495769042e-27 3.03277763599534e-25 24.5181594311006
NF2 0.319865868216928 6.01933643618474 13.5512170051082 0.000232140850893755 0.000480103628187959 3.31866501201447
NFAM1 -0.63024333116266 3.71659160770131 8.65812771614327 0.00325605687182255 0.00556330175840414 -2.25466738290376
NFASC 0.377941095867026 7.27151897566576 4.79481012910017 0.0285456027401173 0.0415576446379723 1.38134907491946
NFAT5 0.821497493800499 6.25823299627125 92.0586524166631 8.41452346954111e-22 2.54296115968951e-20 19.5946602730376
NFATC1 -0.0834422560799277 3.85337764421056 0.15850175091137 0.690539680612489 0.732631966207041 -0.135114136115844
NFATC2IP 0.00111623498799307 5.22989048674635 0.000195663567609472 0.988839571151753 0.990967967349833 0.00394038368631834
NFATC2 0.502261659572847 1.61254218476664 2.72986640440291 0.0984875230204953 0.129465820141376 0.887844873152575
NFATC3 -0.0894052325634568 4.51932173810429 0.800049731447501 0.371078501054407 0.425120998632035 -0.37148744275156
NFATC4 -0.375877141209476 3.8379887799465 4.70033057970988 0.0301568164131333 0.0437111010545065 -1.35940825377404
NFE2L1 0.612530143382081 8.20797400510081 33.8660631831395 5.90396129740278e-09 2.51251412082274e-08 7.59989148874433
NFE2L2 -0.305023508009994 7.09186666448601 12.6662643674009 0.000372312667770631 0.000743876416402659 -3.12849920979349
NFE2L3 -1.77569478002373 2.82496688968468 93.1455603911745 4.85863167718003e-22 1.52718888941572e-20 -19.8161072441763
NFIA 0.244591458726378 7.37893767684054 1.89839597325874 0.168257970589803 0.210608712410105 0.676523666990186
NFIB 0.403501948783804 7.74513469208787 8.45684097601816 0.00363672952457932 0.00616213274044209 2.2102689506441
NFIC 0.2762579471406 5.51207649971631 3.37034950313523 0.0663796717817151 0.0902693254724144 1.04445980274578
NFIL3 -0.962026032644442 4.94193407802924 42.3335086658112 7.69625653021202e-11 4.4324130670131e-10 -9.35335977346799
NFIX 0.643673082476785 9.18521025698925 18.7837225103479 1.46411390630053e-05 3.67112640356305e-05 4.4352006616892
NFKB1 -0.309836907259582 5.14096596543935 6.68422068396387 0.0097270037810315 0.0153515305049673 -1.81384832007429
NFKB2 -0.153112306815881 4.30357862598463 0.840192920581444 0.359341601272831 0.413455133011345 -0.383571611970707
NFKBIA 0.00442272114788441 6.82782051093625 0.000971107430757456 0.975139868956469 0.979809071188456 0.0088585441113127
NFKBIB -0.0223938701352847 4.80169743547291 0.0365278620995184 0.8484295133323 0.873160966991637 -0.0589056868417782
NFKBID 0.155752727127259 1.18664385606145 0.293486089747347 0.587995174021846 0.636667158266823 0.196087552132952
NFKBIE -0.243822205818995 4.09669908727455 5.99455419786065 0.0143501070037134 0.0219915906447569 -1.65774335712138
NFKBIL1 0.694212691831417 5.27761618072114 45.3806096244253 1.62232600422689e-11 1.03827470519658e-10 9.98368772628801
NFKBIL2 -0.647049993167306 3.34208936173565 12.605006548177 0.000384714894263311 0.000765678227308185 -3.11595370225222
NFKBIZ -1.65755303128571 2.94892283782744 54.2872516383044 1.73221981611297e-13 1.50398269465426e-12 -11.8227571608583
NFRKB 0.452097065360345 5.12855798330798 21.5333342719038 3.4773141082099e-06 9.64956284191083e-06 5.01549236123096
NFS1 0.397498998322293 5.28495551354219 20.938287063327 4.74319057600007e-06 1.28840102810985e-05 4.88994893729673
NFU1 -0.246087334878308 4.88720179689127 7.31189455682897 0.00684996701141283 0.0111016706736691 -1.95461165997386
NFX1 0.188140496655643 5.607666602617 6.01838332006366 0.0141576099805248 0.0217166921754185 1.66320632454196
NFXL1 0.206220573524397 3.47378563596408 6.63564450975369 0.0099958024231 0.0157343212400302 1.80315198729589
NFYA 0.467671930124549 5.5414295383113 25.0529487825342 5.57773907375789e-07 1.75211331351294e-06 5.75643781035855
NFYB 0.364437684854582 5.49182993000882 24.3446872713047 8.05485862395333e-07 2.46831218918718e-06 5.60759991211578
NFYC -0.191888582200453 5.65056366284203 7.78877169427544 0.00525719246132302 0.00868080577205494 -2.06143996075491
NGB 2.01308265538615 1.76519954625929 11.3697056480533 0.000746517074120429 0.00141939227760596 2.84789756193808
NGDN 0.2110778319015 4.96491970803506 4.34422849039188 0.0371345883321284 0.0529646019108157 1.27601428758562
NGEF 1.21010572057861 5.41002474134889 11.0979301281082 0.000864241250784867 0.0016251836924705 2.78909754415119
NGFRAP1 0.0543828144356433 8.19861112651906 0.33574329434245 0.562296639398501 0.612491419096232 0.212899991314876
NGFR -0.676204202833815 5.44908993323068 3.88517100701381 0.0487143012509795 0.0679455635688436 -1.1678388947883
NGLY1 -0.483432236190904 4.82488246713411 60.1809219086987 8.65268237872318e-15 9.31476262721074e-14 -13.0308282079718
NGRN 0.42665345426743 8.23380902027437 23.7862673078569 1.0764775399357e-06 3.24008866010143e-06 5.4894431058224
NHEDC2 0.267427101362994 4.72133926643586 8.10420067696413 0.00441627920770566 0.007373993490486 2.13229725011033
NHEJ1 -0.339242786945692 2.85593752667263 8.96435816463374 0.00275297395377974 0.00475774955775018 -2.32259842243951
NHLH1 -2.2889111518708 0.597049765322186 76.6955747698833 1.99449786595732e-18 3.68228298697623e-17 -16.4338828386023
NHLRC1 0.552301362690096 1.49262801376155 6.65138757391531 0.00990786359100215 0.0156043614843912 1.80675399755161
NHLRC2 0.916474592308026 2.40894964488999 23.4177192293415 1.30372121522833e-06 3.8593567227671e-06 5.41348507746144
NHLRC3 -0.204980147518299 4.66364186611113 5.26397994500849 0.0217711779207523 0.0323269341008348 -1.49043548209514
NHP2L1 0.0483954020283293 7.13525569019628 0.29638583236607 0.586157101126756 0.634815341258089 0.197352586417462
NHP2 -0.278966154557528 6.04624223113929 11.6876434830141 0.000629165332088742 0.00120985212736063 -2.91726770753129
NHSL1 0.392896263248906 5.66685398159794 7.49950657851031 0.00617158997130491 0.010087824353535 1.99620248818702
NHSL2 1.40666696687367 1.18846640105047 43.0990163131442 5.20384125986009e-11 3.08769537756494e-10 9.5103655523675
NHS 0.587206562276802 3.29552467355414 8.81929275403525 0.00298062168585236 0.00512029084486502 2.29070536934986
NICN1 -0.107246637789846 5.06505699861982 1.29158264394712 0.25575649429344 0.305795362208327 -0.514569105524763
NID1 -0.809385002526425 6.44211087385592 14.1719878857446 0.000166835875149311 0.000353331585479686 -3.45181753780887
NID2 -1.60113999971994 3.95481276516541 45.7495250938445 1.3438192801291e-11 8.70502758897544e-11 -10.0602298481284
NIF3L1 -0.333583789473671 4.8383177719525 24.5612598297213 7.19844711074799e-07 2.22509675317499e-06 -5.65265109998353
NINJ1 -0.478182726482442 6.58513122346036 8.61771869241005 0.00332908530075218 0.00567701063247188 -2.24588029238379
NINJ2 0.153835905103718 2.43051453547336 0.349881165602284 0.5541804070435 0.604667439365881 0.218483417014124
NINL 0.180429317238164 3.03197890416087 0.691042396090353 0.4058100493387 0.459959218341368 0.337280672741155
NIN 0.813343663915425 6.36569490134828 51.3870522002134 7.58370687222908e-13 5.96566254959562e-12 11.2243413163433
NIP7 -0.665563884002354 4.42718771009409 59.0872582828196 1.5083277634625e-14 1.5509023704505e-13 -12.8094155402323
NIPA1 1.07041029365398 5.96926613074583 51.9879677773219 5.58417726655735e-13 4.4875219576288e-12 11.3479934133877
NIPA2 -0.49687919306562 5.60485054003863 62.546363472907 2.60245389309807e-15 3.03158409329697e-14 -13.5183303803407
NIPAL2 0.0265515659898379 1.52074207975223 0.00899412300566382 0.924444019336414 0.938208749394188 0.0277005212973044
NIPAL3 0.757211950432983 6.15103232081443 11.7628338530898 0.000604251604427759 0.0011648007057018 2.93374837491093
NIPAL4 0.738235218406645 2.13196430503793 5.37811690765093 0.0203908759299171 0.0304565073162742 1.51631990205843
NIPBL 0.758929776351688 6.48489982538131 71.8577720575292 2.31280782811708e-17 3.62721303485436e-16 15.4404269365219
NIPSNAP1 -0.501153589799098 6.06453559152671 19.9556048192651 7.92612670999903e-06 2.0717782781101e-05 -4.68365672467282
NIPSNAP3A -0.841857706164303 4.65592754396213 32.3650035299519 1.277668910485e-08 5.1130779203105e-08 -7.29131758882969
NIPSNAP3B 0.616144311969819 1.25864807961995 13.0264109315384 0.000307128594940667 0.000623845799048534 3.20492274509038
NISCH 0.544922671978019 7.46916746477419 37.6389521941838 8.51274526178066e-10 4.17345809987726e-09 8.37950394231212
NIT1 -0.375773689115913 4.8165773870334 40.6080289323891 1.86040654772914e-10 1.01346241881596e-09 -8.99419235116778
NIT2 -0.756826280228955 4.48308648268617 67.0266041934309 2.67867736342935e-16 3.57933758185954e-15 -14.4461973396025
NKAIN1 0.685675874909459 4.56387132517644 6.0840604623443 0.0136406889539718 0.0209836808235687 1.67811832828966
NKAIN2 1.73740039150546 4.37515554999662 24.0277942381714 9.49550438049156e-07 2.88603671491113e-06 5.53969814830078
NKAIN4 0.431121210810303 7.74169451450141 2.83580154095128 0.0921847937208988 0.12198785341928 0.91368341076462
NKAP 0.239880944656637 4.12445638048284 13.4212169310623 0.000248794248020112 0.000512553304929708 3.29026096181757
NKD1 1.49581499565338 4.29391340618473 38.0558083146242 6.87497445830985e-10 3.41434148181195e-09 8.46669304553818
NKD2 0.42741378391789 1.62381371764166 3.97492417214329 0.0461825326467893 0.0647233142606071 1.18893925208429
NKG7 -1.3861181463005 0.59249492729928 19.9533334746341 7.9355481029337e-06 2.07351334944948e-05 -4.68329316426737
NKIRAS1 0.576406634235493 4.93655859836353 25.8301459914491 3.72819856775171e-07 1.20282439283094e-06 5.91979777315179
NKIRAS2 -0.434519668678208 5.40264339290391 18.4172389868016 1.77445362611789e-05 4.37925866747233e-05 -4.3585994017962
NKPD1 1.21166783254736 0.426692818869486 20.8773404505858 4.89652857196009e-06 1.32763201444283e-05 4.87692228358475
NKRF 0.468735247709679 4.52882223451993 23.1025310390712 1.5358839064323e-06 4.49217399331268e-06 5.34754343075604
NKTR 0.459420947247369 6.59723502844802 8.23012839197182 0.0041200614968062 0.00691659675953978 2.16010754313173
NKX2-2 -0.305135342522293 4.25415142320907 2.269141122299 0.131973022696154 0.168932889507339 -0.772285789499381
NKX2-5 -3.16267661441481 1.01033627651029 29.0601093665929 7.01669891704246e-08 2.53189143049202e-07 -6.59655492114644
NKX3-1 -0.110741981327866 1.07324486387866 0.320349818906493 0.571397492425641 0.621269155633776 -0.20672020742112
