## Supplemental Data 1 for "Transcriptomic and connectomic correlates of differential spatial patterning among glioblastomas and low-grade gliomas" (part 2 of 2)

### Sheet: Supplemental Data 1 (continued)
logFC logCPM LR PValue FDR signed_log
NKX6-2 0.931379596287009 3.80729844387886 6.61224528213262 0.0101279883644877 0.015934202602165 1.79766966511429
NLE1 0.297573208054665 4.1679941230532 9.8664263740902 0.00168322129869277 0.003012772000147 2.52103373351905
NLGN1 0.496781605089132 5.69940902718118 15.3030529771315 9.15684020800832e-05 0.000202115203346838 3.69440101710667
NLGN2 0.66773413529841 8.10402813669998 24.7008818177164 6.6953533297996e-07 2.07777690607549e-06 5.68240108510497
NLGN3 0.359689084459349 7.44268146149945 4.68967654351852 0.0303443590435481 0.0439615524494188 1.35692697938978
NLGN4X -0.11950627958436 6.15456662572174 0.814051751428963 0.366925054112571 0.421107408813988 -0.375607117689857
NLGN4Y -0.49917525478607 3.70667222995497 1.25332719047205 0.26291795212084 0.313427313862089 -0.503863159294688
NLK 0.55717318258397 5.47672806697855 18.6329969245015 1.58454125695588e-05 3.94190686047514e-05 4.40429364146184
NLN -0.0119630646741913 4.55896365013942 0.0140083703931282 0.905784825572669 0.922937167802938 -0.0348278640935906
NLRC3 0.50335410300141 2.30866440462888 15.9591603010066 6.47238114689215e-05 0.000146353022776667 3.83459830321536
NLRC4 -0.494830035942709 1.60695555982999 5.96629641424124 0.0145818754953045 0.0223192277588393 -1.65132083598342
NLRC5 -0.351943784685372 4.16439994844439 3.36040030458486 0.0667818331920459 0.0907665145710904 -1.04207434111739
NLRP1 0.525848590818018 2.88178443013084 8.11377894940225 0.00439300528189672 0.00733842198620689 2.13439731833481
NLRP2 1.30511947440804 0.824375062630174 9.91006787901017 0.0016437705572356 0.00294818075505637 2.5304458930935
NLRP3 0.366224139050258 3.37491454491482 2.78140690958793 0.0953643621812722 0.125737489569803 0.900535214869127
NLRX1 0.477034254892172 4.88938372198369 18.7851951735954 1.46298379616253e-05 3.66891021360469e-05 4.43546291626617
NMB 0.156214762287095 6.75161302145295 0.249428388739403 0.617477854359297 0.664629573190231 0.177420338369397
NMD3 -0.324896111584697 6.02247360311469 19.2444178965962 1.15006151363472e-05 2.93102403209778e-05 -4.5329806206729
NME1-NME2 -0.412937741896711 4.54079790662912 4.46666268005873 0.0345624366046301 0.0495330649261624 -1.30510479862086
NME1 -1.04017791493437 6.7471786987666 88.3657715766397 5.44041022630136e-21 1.45785381226014e-19 -18.8362860231455
NME2 -0.782894329094813 7.87640361180835 44.4802666846222 2.56933946082686e-11 1.60236871606779e-10 -9.7952375426035
NME3 -0.359977839271903 5.09774673041335 6.91461516905511 0.0085494039011341 0.0136245954172483 -1.86567638524694
NME4 -0.3907831529704 6.50948777823424 14.7846913548584 0.00012050984615013 0.000261046263127476 -3.5832825193264
NME5 -0.410566412542301 2.91315996219757 4.31341670182729 0.0378129435411796 0.0538599470191237 -1.26873407813048
NME6 -0.16617035296371 2.89376841330897 2.68179976635943 0.101500956319389 0.133063154263315 -0.875942185813195
NME7 -0.569927716092633 4.22620935481156 38.7925292405909 4.71328293876772e-10 2.40551020252424e-09 -8.61879279677822
NMI -1.16850738435322 3.44054307648073 40.9529564314634 1.55937942125574e-10 8.6048866656627e-10 -9.06525484535983
NMNAT1 -0.664792361273995 3.60711479133533 52.0287037524817 5.46952229504725e-13 4.40726947938934e-12 -11.3558303940479
NMNAT2 2.71856270573092 6.54819623686435 84.5283851180942 3.7873817062906e-20 8.87235849717353e-19 18.0519609183694
NMNAT3 -1.02517499156112 2.81572738738941 16.2177794134927 5.64617177535106e-05 0.000128826139166921 -3.88999600852751
NMRAL1 -0.641257112865126 4.88951397704716 16.1213941138984 5.94091101651821e-05 0.000135197240316335 -3.86903217324364
NMT1 0.182313117981449 7.1865868935945 8.87031744494685 0.00289844735363246 0.00499060273316436 2.30184699989171
NMT2 0.863847676953591 4.50786118205033 69.7135016917485 6.85750906401748e-17 9.83349639507185e-16 15.0072920370914
NMUR2 1.37619855091557 0.118582159633443 6.97474439319834 0.00826680297320845 0.0132040198861313 1.87929383026489
NMU -1.38289685815215 -0.177545143045313 9.60740849156741 0.00193793934506378 0.0034368954055595 -2.46383368447015
NNAT -1.28646519888269 5.53738623908318 9.99701332283195 0.00156794312944501 0.00282101010573617 -2.54959535806385
NNMT -3.19308875752961 4.91399021270671 66.0646637341764 4.36369282357771e-16 5.67813619026064e-15 -14.2457941951195
NNT 0.0837754959366346 6.42957426365575 1.20346504780282 0.272630225166484 0.32351157812264 0.490110171796538
NOB1 0.0556118696197706 5.26585194032214 0.344018610153682 0.557518737844316 0.607775786576605 0.216256605943533
NOC2L 0.157637819069533 6.21616452080604 2.95814440580617 0.0854459486584625 0.113787914646267 0.943903861676923
NOC3L 0.184126119049624 4.32720399083323 4.11611656557761 0.0424764774448247 0.059961525797724 1.22212732450453
NOC4L 0.0817866135028577 4.42370012317267 0.822030146567059 0.364587266606954 0.418746969255089 0.378048323216124
NOD1 -0.582515069389047 3.0690860098579 10.0349720735294 0.00153595875864438 0.0027684792578082 -2.55775872599102
NOD2 -0.990052432582345 1.39405418727715 18.2922629622329 1.89475150653743e-05 4.65379206988149e-05 -4.33219302477091
NODAL -2.32381422433002 0.905689272644062 98.9104641682195 2.64179778928268e-23 9.98988458439662e-22 -21.0004395292564
NOG 2.37478965728681 3.51669093977238 63.3946305068249 1.69178543099586e-15 2.03273476906511e-14 13.6919192843457
NOL10 -0.276844178228753 4.70729528274451 13.3769305062043 0.000254738288462068 0.000523640419397951 -3.2809668379731
NOL11 -0.421443123057867 5.28002406188672 33.3181728953684 7.82479931168786e-09 3.25647164650384e-08 -7.48725269879514
NOL12 -0.114061001618008 3.89667155855478 1.36890261226546 0.242000519591957 0.291029602179398 -0.536062834349786
NOL3 -0.6805058707455 4.38175322899042 23.5203023631624 1.23602574414063e-06 3.67796036787523e-06 -5.43439295484395
NOL4 0.950178652591748 4.33716209362337 26.5919803281898 2.51284662999095e-07 8.31630201787998e-07 6.08006974705618
NOL6 0.0468129879299097 5.64785170487919 0.374503441121405 0.540559682055363 0.591973443803224 0.22769777548723
NOL7 0.0893456376748554 5.23506599507897 2.03479294757901 0.15373511818315 0.194027914088161 0.712135785212182
NOL8 0.0901662251823601 5.19509241498152 1.4278310306335 0.232118741808968 0.280481519400796 0.552095748620523
NOL9 0.168586292247607 3.315978438175 2.34368945623763 0.125791312224367 0.161775119622861 0.791088270371282
NOLC1 0.585865468313413 6.87990007148662 63.2521919836983 1.81865167571453e-15 2.17116116317875e-14 13.6633079380926
NOM1 -0.204236666252581 4.36467287339507 4.63326464698534 0.03135784182387 0.0452582084019993 -1.34430264208535
NOMO1 0.192896015618107 7.65169695138396 5.00198966143742 0.0253181975058689 0.0372044407377396 1.42940521945163
NOMO2 0.0325978344170293 6.51104511024239 0.0460441566144141 0.830095551101323 0.857134494133939 0.0669510269946809
NOMO3 0.067689921309892 6.1338045564699 0.300521590216107 0.583555615212199 0.632273660900775 0.19909490954169
NONO -0.0356284798593971 8.57866719948528 0.113278661249296 0.736441862671419 0.774110858751338 -0.111196840484528
NOP10 -1.15846684307782 5.55440283662556 142.252380895951 8.56440418576476e-33 1.26337681152187e-30 -29.8984670985676
NOP14 -0.169656533979506 5.06680200844388 4.10257686970807 0.0428179066450843 0.0604170841088277 -1.21884023877814
NOP16 -0.300188641674118 3.33022553885153 6.58122414705636 0.0103059992135655 0.016203997708201 -1.79037782691253
NOP2 0.101888369494212 4.88738056683771 0.793881229419583 0.372929101166703 0.427011272539402 0.369560660017037
NOP56 -0.216030203182983 6.84413055417457 7.51593872273492 0.00611554062573987 0.0100005970566237 -1.99997407093434
NOP58 0.0519210606954716 5.56347441790243 0.280084074471262 0.596646116647742 0.644909350836819 0.190501325981886
NOS1AP 1.23995439025339 3.67936797344168 25.0858855661581 5.48327434436721e-07 1.72389332046269e-06 5.76348961308664
NOS1 2.9977420921145 1.46736522809112 42.4204852523318 7.36149521780202e-11 4.25441882273205e-10 9.37115975856869
NOS2 -1.4879595100357 2.46962974019826 21.8334253052958 2.97374279017456e-06 8.35800675925501e-06 -5.07789728197129
NOS3 0.223699953046378 2.95065371129425 1.68547278168688 0.194198832885221 0.23935873685944 0.620950715662318
NOSIP -0.571092150461383 5.3253326453759 33.5047049398023 7.10918109545629e-09 2.98113394712083e-08 -7.52561850998262
NOSTRIN 0.267605581885375 2.74097719954199 2.27651025694786 0.131347120796135 0.168227778776684 0.774102289315043
NOTCH1 0.709946711238411 8.28712254672745 16.6086275192227 4.59415595211349e-05 0.000106286225979098 3.97352301364103
NOTCH2NL -0.534763479221637 4.91877569262701 11.7866353155019 0.000596574630421258 0.00115100851983821 -2.93892146168296
NOTCH2 0.506731286843753 8.00554130334124 10.3566644732078 0.00129008091880631 0.0023531973077002 2.62834165716187
NOTCH3 -0.601653671992826 6.85460347904854 12.8175909443932 0.00034337556566976 0.000690784843763672 -3.16065719968306
NOTCH4 -0.00894364666543577 4.89119377480673 0.00637786404044505 0.93634738634487 0.947910073696756 -0.0232328613430824
NOTUM 1.65819173025319 0.578254218910681 27.6404695598795 1.46090071155316e-07 5.03375571263424e-07 6.29810786451853
NOVA1 0.0112579009936028 6.96024501496914 0.00673208814953341 0.934607507336957 0.946615720721504 0.0238262873538603
NOVA2 0.350104385912744 4.62609505978042 7.65290180749142 0.00566810750607121 0.00931287315096548 2.03091631245482
NOV -0.307386377640834 3.23046912408255 1.6745017980013 0.195656639121498 0.240916385642247 -0.618133660972992
NOX4 -2.65162171137659 1.49846343450233 89.9871124031967 2.39716428670905e-21 6.75148406572366e-20 -19.1706007529894
NOXA1 0.509958043223571 1.90595847226537 5.92786367387487 0.014903298531189 0.0227807781693018 1.64243144492498
NPAS1 -0.567359449291544 1.59819746002613 4.15977324662214 0.0413949453540427 0.0585589907738209 -1.23240641666854
NPAS2 -0.369744062438234 4.38451366074337 3.34935481484041 0.0672313597216477 0.091344157258146 -1.03931922665516
NPAS3 0.612999167770759 6.70692318384724 20.008775383177 7.70875826126667e-06 2.01850244876295e-05 4.6949707193854
NPAS4 2.43265743950684 1.1187236662337 9.33733621042501 0.00224531663838301 0.00394027945762879 2.40447297548353
NPAT 0.511128816995295 4.89729588949692 29.6652462565156 5.13471817151241e-08 1.88847608090258e-07 6.7238885114972
NPC1 0.453438978536078 6.47950349304388 22.1324754901494 2.54468288463513e-06 7.21195174018999e-06 5.14194718808376
NPC2 -1.2503230651496 7.15798313237889 53.0599108515008 3.23528468747398e-13 2.69438270311206e-12 -11.569540718173
NPDC1 0.029087718128709 7.29134415341848 0.0681776725990062 0.794008801764309 0.824960748778692 0.0835667144735292
NPEPL1 -0.642587113667041 5.31157652360047 15.4373562858054 8.52856101956615e-05 0.000188863006287925 -3.7238531015721
NPEPPS 0.163717201116905 7.13995320300429 8.71609752286435 0.00315412477408722 0.00539842676727461 2.26773278570277
NPHP1 -0.611658058797342 2.75067162095119 16.7968806854248 4.16016310442143e-05 9.69230181278732e-05 -4.01357307063985
NPHP3 -0.057894258018867 4.09597165789814 0.169218706613577 0.680807103205443 0.723542694247657 -0.140535837275969
NPHP4 0.366865945786003 4.22927948193838 6.67637941576021 0.00976988726342439 0.0154114928891223 1.8121552897628
NPIPL3 -0.208204202209851 5.09202449704097 0.843028716846447 0.358531990558657 0.412651072022667 -0.384417022303274
NPIP 1.59588377250434 5.37260273107032 73.0030944473113 1.29446721923258e-17 2.12403822680024e-16 15.6728376714234
NPLOC4 -0.144836259558161 6.66487819961115 7.67099170714074 0.00561156071005957 0.00922708785113979 -2.03493534444964
NPL -0.537534325157456 4.7412334706871 8.49834560222018 0.00355469545663663 0.00603411275019131 -2.21938657909168
NPM1 0.115615298541168 7.97141486249915 1.00374118094427 0.316406941802318 0.369679032772329 0.432175180775301
NPM2 1.97523180745619 2.7660752158901 23.6742344538179 1.14099951638596e-06 3.41634883332684e-06 5.46643779118729
NPM3 -0.206003839733833 3.75840312095779 2.11855224437292 0.1455240485426 0.184571618220499 -0.733835080113305
NPNT -0.77953210496881 4.99879276126411 5.22313489110158 0.0222883365179742 0.03302246676425 -1.48119048824803
NPPA 0.83965536182042 3.80820224925554 3.50940323538751 0.0610214319596669 0.0836931156003937 1.07731026458411
NPR1 -0.688922382018054 1.80523676639907 7.09556310758325 0.00772750093429266 0.0124064694418132 -1.90635178982172
NPR2 -0.0143966411183687 4.65882645056721 0.0179500244192923 0.893420207307853 0.912466936432664 -0.0397828634029952
NPRL2 -0.275387915715029 4.26655324804049 9.65563117644085 0.001887720221686 0.00335222211953512 -2.47466721256788
NPRL3 0.169862024973991 6.15811893262003 4.78598087527118 0.0286923019458224 0.0417517037668272 1.3793257975113
NPTN -0.012495532271973 6.66159727895884 0.00715172648617113 0.932604934863223 0.945037130145355 -0.0245511278923719
NPTX1 1.42331107878023 6.30423245435085 11.0392577640178 0.000892025685000897 0.00167299731631777 2.77650475569589
NPTX2 -1.05951960622106 5.17085514107118 8.38709290135955 0.00377894825716835 0.00638061537664906 -2.19513743385017
NPTXR 1.20705692468183 7.84903223649254 21.719701484278 3.15534052554868e-06 8.8383941511844e-06 5.05362663483217
NPY1R 0.983154877550914 1.68877237280487 10.3542744477321 0.00129175226381744 0.00235566915282938 2.62788570505224
NPY2R -1.19418464468661 1.07132968491013 8.54588661146039 0.00346303884750289 0.00588926101916967 -2.22993919679717
NPY 1.87603955361023 3.3225075105705 23.2300920978981 1.43730602724131e-06 4.2279215202109e-06 5.37387308277797
NQO1 -0.718517325904489 4.80420800623237 21.7275313586612 3.14248837711318e-06 8.80736161222899e-06 -5.05515417204879
NQO2 -0.491052891215244 4.14318019779492 19.5720406737945 9.68765976989227e-06 2.49587485581229e-05 -4.60277719414694
NR0B1 -0.804355682335576 1.20754185076799 4.67592651602803 0.0305881988820341 0.0442717675484191 -1.35387313848646
NR1D1 0.975890791063749 5.39680097607409 28.5335541363051 9.20886880942676e-08 3.26985072430051e-07 6.48547207336184
NR1D2 0.823027596939393 6.2542670871353 51.4132126269972 7.4833195075287e-13 5.89291635003542e-12 11.2296697236725
NR1H2 0.0730151382385285 6.1176631403592 0.706101329371364 0.400741122209093 0.455079419191561 0.341912804866376
NR1H3 -0.146430304609848 3.88713102200833 1.52843733997113 0.216347123724053 0.263669185796701 -0.578940621895639
NR2C1 0.123074765911715 4.3244589207582 1.91552969127174 0.166350303157599 0.208466075090005 0.680964610234452
NR2C2AP -0.483159997830782 3.85608970528343 17.1928637793574 3.37702551788545e-05 7.98386277229059e-05 -4.09778693636862
NR2C2 0.489467960187763 6.31742667835572 25.2013772923142 5.16453023282366e-07 1.6291834837781e-06 5.78803000132382
NR2E1 0.177935228011167 4.41284802775415 0.334627365206444 0.562946948453972 0.613020507602377 0.212524996624204
NR2F1 0.493910592325835 6.77540639832306 9.76978818024818 0.00177402890871033 0.003164661962509 2.49967267290017
NR2F2 -0.682842662489549 4.66062843344537 11.7745675659767 0.00060045459987949 0.00115778090896914 -2.93637361593497
NR2F6 -0.240467347066174 4.34594819974818 10.6656620245948 0.00109142781363806 0.00201451721944915 -2.69582901604935
NR3C1 0.291231557031052 6.67033204419657 12.0812762200185 0.000509307226015006 0.000992955817900755 3.00307007523955
NR3C2 1.28145787086667 4.51773251908041 47.4026597185795 5.78042018342638e-12 3.96512340298663e-11 10.4017432919776
NR4A1 0.203111771934969 5.68329280830941 0.641596710417389 0.423133195992684 0.477740337003258 0.320808088424921
NR4A2 0.66111152494919 3.1856494932646 5.58611314854926 0.0181034240878583 0.0272750445429266 1.56423453149191
NR4A3 0.325357301630402 3.47139135402737 1.09240472392898 0.295939013365838 0.348305186834476 0.458040058137748
NR5A2 -0.801142281515038 1.11711179446444 6.26680773102944 0.0123020587371732 0.0191144408306543 -1.71863840220751
NRARP 0.576051081571905 5.00410357160136 9.38009678193407 0.00219353971056609 0.00385577491124637 2.41388832685865
NRAS -0.725427083522803 6.39203680680272 69.6234929248544 7.17768774363397e-17 1.0262991333244e-15 -14.9887260378424
NRBF2 -0.279361071981585 4.24250911864989 7.36256586995654 0.00665956905452811 0.0108107342932463 -1.96614480663184
NRBP1 -0.402729933149324 6.59712423266705 40.4248674273684 2.04323895457186e-10 1.10445618649865e-09 -8.95685150780457
NRBP2 0.179403174950974 6.34361827116401 1.28050149784568 0.257805811083701 0.307917287230709 0.51156592805637
NRCAM 0.0672344436533862 9.21359224628783 0.243457347002504 0.62172011252913 0.66856787849668 0.174854493024271
NRD1 -0.252667542456957 6.94133590716105 11.1522103389185 0.000839316090927831 0.00158170635450718 -2.80087414059457
NRF1 0.0079412473055792 4.63530737788153 0.010447317456979 0.918588307842356 0.933500252270872 0.0298855603503256
NRG1 0.122159654065382 1.28529213364761 0.0962556914942923 0.756370079745531 0.791651409773703 0.101466010503965
NRG2 0.617365281737639 2.32368690646639 15.5767669979006 7.92220714106693e-05 0.000176413221596993 3.75346886902599
NRG3 2.62306680329367 4.34297782495056 98.7905706773254 2.80667682359992e-23 1.05331682606588e-21 20.9774409781816
NRGN 1.65852671803718 7.59462550589249 12.7646399427272 0.000353233581453637 0.000708798266677137 3.14947735316033
NRIP1 -0.150169733053831 5.87341773514393 3.46266763969473 0.0627689713026858 0.0858291945153006 -1.06636496319687
NRIP2 1.58646794899459 2.67838624872379 62.5308116205909 2.62308571338754e-15 3.05323078466883e-14 13.5152403674275
NRIP3 0.938719040264176 4.20746438269892 8.22903059991773 0.00412255443121332 0.00692000208096522 2.1598937749433
NRL 0.409092571133781 1.42939994361231 8.7277009645731 0.00313411437389964 0.00536602735655374 2.27034711758095
NRM -1.20494306754042 3.850056257311 64.3545691643166 1.03927095566941e-15 1.28285815812084e-14 -13.8918213596429
NRN1L 1.09914635921936 0.0129553611566569 22.5913543261225 2.0038432687137e-06 5.755785783799e-06 5.23989537780792
NRN1 -1.06088471978047 5.91950010998789 19.7953732678888 8.61910605915539e-06 2.23721360932676e-05 -4.65029254745324
NRP1 -1.32543545885111 5.83727922633611 57.9932507455958 2.63018643039483e-14 2.60726198446125e-13 -12.5838153276006
NRP2 -0.402461609345668 6.64860787550684 5.32994049263411 0.020962100866907 0.0312314340816048 -1.505408073425
NRSN1 1.74348772617555 5.44549036681087 30.7074337999798 3.00013457732475e-08 1.14173703876274e-07 6.94243390989462
NRSN2 0.0156976086124069 6.78918963616812 0.0303362977457766 0.861729360099854 0.885075536752222 0.0530196628674268
NRXN1 1.47598001600577 7.23120740975718 35.5160914340632 2.5295226523369e-09 1.14795485827498e-08 7.94007518962754
NRXN2 1.15819079411961 8.25498265400553 37.1861814476779 1.07371947275078e-09 5.17211329599541e-09 8.28633197039514
NRXN3 1.69774259595273 4.83230146870124 24.6787603611345 6.77264642319755e-07 2.10001371611281e-06 5.67777786868863
NSA2 -0.0606585509689082 5.9145450338788 0.304704826916208 0.58094784009413 0.630135546706643 -0.200566020618001
NSD1 0.375101600137505 6.49710237109269 13.3010877740805 0.000265252182128087 0.000543453281288004 3.26483778469804
NSDHL -0.0253409655899024 4.73761892099507 0.0652429567618356 0.798393312555444 0.828822600596681 -0.081538414958155
NSFL1C 0.0012893163420209 6.47483067247077 0.000598014309900918 0.980490211306313 0.984521071455234 0.00677498433154873
NSF 0.647600648887454 7.21444186252797 9.84093016381669 0.00170671173526209 0.00305225040735445 2.51537983963223
NSL1 -0.517394498592382 5.86700377882362 54.39418043308 1.64047972207593e-13 1.42682471565729e-12 -11.8456293763588
NSMAF -0.272128872384475 5.12696747127385 10.3792986168754 0.00127436096487768 0.00232594683519693 -2.6334002162819
NSMCE1 -0.308135475719242 5.77266145046855 10.3544328649467 0.00129164141485987 0.00235566915282938 -2.62788570505224
NSMCE2 -0.993219886513588 3.53295295154407 99.9004267892496 1.60254723626718e-23 6.25035373642533e-22 -21.2040954032271
NSMCE4A -0.094052462851517 4.24903910983701 0.828445093163054 0.362722532186714 0.416830158661771 -0.380040866324293
NSUN2 0.0251368963009586 5.69182324705633 0.109935783933452 0.74021725671608 0.77725681216526 0.109435462951136
NSUN3 -0.192067747539095 2.40347804972093 4.50615810346326 0.0337730187280257 0.0484809910423793 -1.31442851095733
NSUN4 -0.266336863845359 4.53443490247502 12.8114140410801 0.000344511089718819 0.000692788598423632 -3.15939926833835
NSUN5P1 -1.01581054519281 2.95527220943861 29.4793663526497 5.65151826783641e-08 2.06732066468192e-07 -6.68459215418997
NSUN5P2 -0.614538104908832 4.33558493181068 10.9226563351673 0.000949953020458911 0.00177271418484686 -2.75136128016327
NSUN5 -0.554486499332739 4.2638819005715 14.2081304419061 0.000163661841976961 0.000347004096145545 -3.45966539863014
NSUN6 1.01650472836949 3.8507019735588 40.5818142252168 1.8855339315406e-10 1.02602520255747e-09 8.98884197139066
NSUN7 -1.62456852370261 0.993281264147214 27.7696127284745 1.36655763231108e-07 4.72617041871002e-07 -6.32549062240509
NT5C2 0.56106761315314 6.38396688593353 31.6514046352677 1.84481116729857e-08 7.22171350015277e-08 7.14135974489989
NT5C3L -0.509419733713699 5.75097672005807 36.2529398528819 1.73298393474954e-09 8.07876334287654e-09 -8.0926551137884
NT5C3 -0.351006472087625 4.7328055213827 14.2274077978479 0.000161993848264792 0.000343614229114057 -3.46392886027221
NT5C -0.260629803198109 4.45142207933745 7.4281291548443 0.00642120654961316 0.0104602620142889 -1.9804574368899
NT5DC1 0.655163116746065 3.9449123402824 14.9578940778199 0.000109937143139799 0.000239677128422574 3.62037340724207
NT5DC2 -1.20371855751952 6.08363969455032 82.4973433597573 1.0581225620283e-19 2.32865111545933e-18 -17.6328955737155
NT5DC3 1.01490087944522 5.41672770459747 23.3817493352047 1.32832842716109e-06 3.92673913418118e-06 5.40596794934041
NT5E -0.67030534718735 5.82724299778405 13.1193562998291 0.000292260433844711 0.000595105672249876 -3.22540591023751
NT5M 0.344934770690594 3.66396352162065 6.35104758402329 0.0117312003876877 0.0182980689464152 1.73759474033334
NTAN1 -1.07817040475311 3.70357866130306 102.959946503345 3.41993089587482e-24 1.50750149164612e-22 -21.8217422494609
NTHL1 -0.0851540837433297 4.40553760730757 0.666983325385331 0.414105338278237 0.468399289022735 -0.329383772809191
NTM 1.08436498237492 6.32427430051032 44.2120865723567 2.94656329044187e-11 1.81708801590618e-10 9.74062403587491
NTN1 0.128306773410977 7.21517361644093 0.420240514383408 0.516817056666547 0.569046145664123 0.244852513930613
NTN4 1.15690699455744 4.89132037484544 16.6511588003596 4.49228563915189e-05 0.000104155872607725 3.98231623825366
NTNG1 -0.923295283131976 3.11000207828014 12.8076879618452 0.000345197899725474 0.000694076046964891 -3.15859294313614
NTNG2 1.93708671608408 5.08095074958801 77.616093310924 1.25146283217793e-18 2.37522862886866e-17 16.6242945807856
NTRK1 -0.544481661214275 -0.119770457458462 3.7388619470884 0.0531606413671604 0.0736918864653259 -1.13258032567297
NTRK2 1.47583910023942 10.8642739679551 43.025228916719 5.40385011996654e-11 3.19872717272076e-10 9.49502280037691
NTRK3 0.337226936065601 6.09925411343387 5.28889429324113 0.0214618425190978 0.0319058063951346 1.49613027443819
NTSR1 -1.54283873593174 0.982175984800124 12.8519266473169 0.000337131952993453 0.000679508788913616 -3.16780492163642
NTSR2 2.00609443495067 5.11729730591045 28.9107990584098 7.57891926577466e-08 2.72157913089363e-07 6.56517903389482
NTS 6.79734951356339 3.0927950748139 14.6135292616946 0.000131963743317942 0.000283999395015748 3.54668258509945
NUAK1 0.965878946948696 5.43519373553189 17.4556853373755 2.94083448406889e-05 7.01160073261999e-05 4.15418282226405
NUAK2 -1.04137282255475 2.10742705489923 25.3745427181908 4.72107414730978e-07 1.49626215104804e-06 -5.82499230969385
NUB1 -0.124296406197106 6.42007807209765 2.2602650837166 0.132731339114205 0.169733432448935 -0.770232606132312
NUBP1 -0.334847645874658 4.2147145313078 14.9728549945792 0.000109068911019878 0.000237888699353705 -3.62362618816406
NUBP2 -0.454277343102222 6.06972105268485 30.503391703034 3.33283321570278e-08 1.25966215324088e-07 -6.89974591889639
NUBPL 0.419088940743208 3.73338924387063 27.5609381180117 1.52222082603251e-07 5.22691128994201e-07 6.28175487059588
NUCB1 -0.737248076181343 7.79092645047241 61.7489937494077 3.90150864042696e-15 4.4305318013507e-14 -13.3535441418288
NUCB2 -0.237351707079165 5.05752915900859 4.57999509033496 0.0323473075326567 0.0466185466172424 -1.33144127019662
NUCKS1 0.462042948420475 9.17605469755296 38.2128709252484 6.34326326364714e-10 3.16504619440987e-09 8.49961994699547
NUDCD1 -0.369207537487419 4.17491985660631 24.4300025455033 7.70592266310952e-07 2.36869283593292e-06 -5.62549125346398
NUDCD2 -0.629909239154468 4.94232653690064 58.1163783073481 2.47060791092655e-14 2.46053390808119e-13 -12.6089706456711
NUDCD3 0.0177390276295399 7.49764411776792 0.0599861181941606 0.806517882607911 0.836499125163611 0.0775345088998114
NUDC 0.277888402544714 6.6133656289962 11.9428874674162 0.000548563958669462 0.00106447700185157 2.97286371710669
NUDT10 0.57407206660794 4.27049745222465 10.196439858508 0.00140712047531694 0.00255013842132917 2.59343624545315
NUDT11 0.503233383698139 5.5224098277456 7.92684554397289 0.004870663804796 0.00808017147618924 2.09257942259515
NUDT12 0.0457155349097453 4.82960524871956 0.212041310209514 0.645172129206736 0.690795512256641 0.160650492483426
NUDT13 0.1203512911208 0.879794608484464 0.428200989974357 0.512873017878296 0.565309986932658 0.247713342097935
NUDT14 -0.231821150781101 3.8087495665914 2.14569139382641 0.142970614893022 0.181657785373625 -0.740745984686208
NUDT15 -0.490017572181767 3.61978886732715 29.337977122814 6.0792521550421e-08 2.2129190778884e-07 -6.65503446708002
NUDT16L1 -0.759481851648747 5.71985882564342 81.293745559888 1.94541277008539e-19 4.12300211401169e-18 -17.3847864425202
NUDT16P1 -0.992350648166629 0.130819119583609 25.6178528823347 4.16171129533816e-07 1.33488345724958e-06 -5.87455664896816
NUDT16 0.34702465046605 5.88626540616625 4.55554695189153 0.0328122819958811 0.0472520964098813 1.32557891860348
NUDT17 -0.0306300652383944 1.91900323686617 0.0409012589316831 0.839728637260065 0.865581635985728 -0.0626919660483486
NUDT18 -0.0889504030048743 2.96104508980032 0.413922384315754 0.51998534184774 0.572006911413871 -0.242598723705625
NUDT19 -0.612506800050925 3.61728676655682 32.4594663578696 1.21704665346576e-08 4.89281653804273e-08 -7.31044106832129
NUDT1 -0.872501004726043 3.86846844388287 47.0109393324276 7.05915933752445e-12 4.76499021406213e-11 -10.3219379869424
NUDT21 0.233250167999657 7.29340320679505 11.3011056816657 0.000774609478567804 0.00147036649524547 2.83257440196979
NUDT22 -0.349097210895918 4.34298922032518 13.8447310917193 0.000198552679667688 0.000415570447615941 -3.38135534391962
NUDT2 -0.0848539211032905 4.43642528951328 0.579758888158779 0.446406844592194 0.500490298561148 -0.300604336410825
NUDT3 -0.156879103754468 5.50391802453599 4.88856403613168 0.0270351631208898 0.0395092589836329 -1.40330111565738
NUDT4 0.545069585476169 6.59605662011472 14.8313929515948 0.000117562176491363 0.000255143316466835 3.5932158036186
NUDT5 -0.0971631962868423 4.80833065512256 0.693133361245572 0.405100648876023 0.459259973185502 -0.337941403879201
NUDT6 -0.48354644152107 2.58085881326778 15.5409482014611 8.07372918625947e-05 0.000179404162783117 -3.74616748407474
NUDT7 0.466172220343177 2.41568534789717 5.89371387964795 0.0151950220719961 0.0231886340111308 1.63472483389332
NUDT8 0.00693232213220579 1.74486382694391 0.00179731988333742 0.966183965948537 0.972187135048777 0.0122501302418237
NUDT9 -0.164889107783282 5.08889759544886 5.5031271454916 0.0189824981767921 0.0284957420993477 -1.54522002844432
NUF2 -2.09841457175622 2.90218161340826 80.5098694057746 2.89256581155671e-19 5.97730069714056e-18 -17.2234948957768
NUFIP1 0.397990362979388 4.03396851031392 13.6086994845261 0.000225139799456321 0.000466790686348417 3.33087781781056
NUFIP2 0.269064642425651 6.91407749903585 14.5918203785062 0.000133492728395326 0.000287041154619997 3.54205583168755
NUMA1 1.43445328457919 8.73469300397675 100.217106434004 1.36574798259956e-23 5.44071636169808e-22 21.2643439143735
NUMBL -0.536151962692346 5.78163353340471 17.1159253296904 3.51661944518384e-05 8.27841888351936e-05 -4.08205260231332
NUMB -0.250850735863532 5.5758337706143 8.64330313704693 0.00328265730453039 0.00560489470320861 -2.25143254189952
NUP107 -2.42749067728913 5.81736892539343 129.244785841813 5.99497381299201e-30 6.37993677426914e-28 -27.1951836251538
NUP133 0.14454534476623 6.40434641456857 5.47913134681576 0.0192448201615973 0.0288517383364497 1.53982801518817
NUP153 0.194532802584315 5.83142783877035 6.29632337960308 0.0120988654694059 0.0188301469370813 1.72514629104469
NUP155 -0.145377895156196 4.29128614953263 1.8617101168276 0.172427557957657 0.215339328249047 -0.666876646062474
NUP160 -0.334968429971168 5.76176494737357 11.2428449543816 0.000799305446646367 0.00151242720975162 -2.8203255179409
NUP188 -0.13807653552646 6.21909569236427 1.69543360531725 0.192886246348652 0.237914248892004 -0.623579546908266
NUP205 -0.510296417817976 6.14658445336777 24.869236010254 6.13537522054884e-07 1.91516772283589e-06 -5.71779318623194
NUP210 -0.362168244894214 5.12954561948047 3.22215705175779 0.0726478396725181 0.0981572651927857 -1.00807755020187
NUP214 0.466824498102259 6.40100033378773 31.5337607623264 1.96002679948859e-08 7.64061729083738e-08 7.11687155305066
NUP35 -0.612986795312832 3.92644888880742 35.37907137302 2.71387401121043e-09 1.22617895684017e-08 -7.91144614132134
NUP37 -1.05431873037521 3.40573253558427 98.2992540139218 3.59701433245215e-23 1.32325719849888e-21 -20.8783557347749
NUP43 -0.345750519299115 5.06914469496903 14.9848707828637 0.000108376594155456 0.000236551842414612 -3.62607366504351
NUP50 -0.0162158360822839 5.70227420959016 0.0431236830891635 0.835492557935632 0.861828156897446 -0.064579321125548
NUP54 -0.819030399040664 4.90257191018398 133.095442162735 8.6168101434118e-31 9.95208173075135e-29 -28.0020860660266
NUP62 -0.3364032149145 6.05173292018421 14.094282190984 0.000173871521011995 0.00036703199086961 -3.4352960805636
NUP85 -0.546827990376193 4.917735957217 42.4615875897748 7.20840845152507e-11 4.1781045781889e-10 -9.37902069380474
NUP88 -0.493550148501999 5.00790397094478 49.5325938188174 1.95103219512335e-12 1.44763091011668e-11 -10.8393421523186
NUP93 -0.411711240103956 5.73138176313833 33.1748123776755 8.42346087924373e-09 3.48517477478068e-08 -7.45777543799077
NUP98 0.0800669157382827 6.31355392643358 0.890533325353061 0.345332822725808 0.399310339603555 0.398689444189254
NUPL1 -0.00289177401377015 5.79811337913838 0.00116787313754685 0.972738272699728 0.977659708914817 -0.00981228248986404
NUPL2 -0.449177972765259 5.2204310904349 16.2461066798164 5.56237796350612e-05 0.000127087669495902 -3.89589658421912
NUPR1 0.0678894578502004 5.82065132000735 0.110038147443646 0.740100709669658 0.777235716583943 0.109447250327903
NUS1 -0.302093374449726 5.82704598456124 20.6368349174826 5.55176235478354e-06 1.48849572294259e-05 -4.82725240892125
NUSAP1 -1.85391366257172 4.8625848202635 52.6261181438178 4.03487548045435e-13 3.31215480899666e-12 -11.4798893726354
NUTF2 -0.51552165138196 6.61625398110354 47.4755600152986 5.56939982192835e-12 3.8309551222027e-11 -10.4166929355382
NVL -0.206348670728865 4.41623125742562 4.87757295900309 0.0272078502225917 0.039753825680729 -1.40062107098028
NWD1 1.01156814007945 3.96070038374496 9.68878855169368 0.00185395731485783 0.00329658790238295 2.48193533945285
NXF1 0.0477159579584788 6.33167409247937 0.33219201687632 0.564371191019648 0.614346925915229 0.211586310518483
NXN 0.467527888534492 4.85651243999761 9.8641770213471 0.00168528045554957 0.00301609531618415 2.52055493778943
NXPH1 0.642539006625133 5.74671762078767 5.21060428015358 0.0224495307679859 0.0332381555114997 1.47836308456914
NXPH2 0.320023357891049 1.2882972230547 0.659082194708134 0.416884150139819 0.471435062841227 0.326578120088791
NXPH3 0.387373223666136 4.78349853586763 4.18560857816749 0.0407685728788605 0.0577496641302664 1.23845053726779
NXPH4 -0.955709347510992 2.97526672225376 9.61436472398876 0.00193061236204603 0.00342471646411761 -2.46537537838071
NXT1 -1.29773608802887 3.75537134511857 112.653952015989 2.56920577259294e-26 1.53114387223449e-24 -23.8149839993854
NXT2 -0.619420464226721 4.63753519918248 24.9081297312533 6.01283258587349e-07 1.87809628295449e-06 -5.72628214684948
NYNRIN 0.549437096295317 4.19664666301921 11.4400303860495 0.000718786156167994 0.00137086468775563 2.86300541046301
OAF -0.828491413326645 4.46772337828433 23.23947884935 1.43030781795437e-06 4.20982935197594e-06 -5.37573550820168
OAS1 -1.37640396804089 4.57822142986392 29.9331606176799 4.47198840676872e-08 1.65906761136572e-07 -6.7801359149734
OAS2 -1.11487562703764 4.85133217074218 18.7126488707998 1.51971043643161e-05 3.79710980922263e-05 -4.42054684324738
OAS3 -0.866997623445184 5.63110058950066 13.715502374008 0.00021269159288036 0.000442926586751717 -3.35366825032482
OASL -1.45168486828847 2.04831890706133 21.807679635265 3.01391372338405e-06 8.46133419346126e-06 -5.07256115147956
OAT 0.711008025181702 6.86421698286252 49.6505264598507 1.83720781941565e-12 1.37068399106028e-11 10.8630626595488
OAZ1 -0.801659469252859 8.68750652689559 102.086621009958 5.31462774301537e-24 2.26884351699674e-22 -21.6441954565383
OAZ2 -0.0263941856004124 7.175362000765 0.204267853668298 0.651297789235899 0.696653439717543 -0.156983214224229
OBFC1 0.0980876430296689 4.16399432569266 1.19743625559403 0.273834690928303 0.324855725785555 0.488309474119003
OBFC2A -0.444784678724033 2.80924547233949 4.04738766682607 0.0442397547397764 0.0622320845843425 -1.2059856512361
OBFC2B -0.397591037367078 5.55498425655472 24.3304191576435 8.11474204988202e-07 2.48512932787651e-06 -5.60465100535253
OBSCN 1.31362121909113 3.14944565758432 26.1901645249886 3.09394361904831e-07 1.01022717467019e-06 5.99558095333448
OBSL1 0.110241386722444 7.36419151507611 0.930752068906799 0.334667576673806 0.388425038939241 0.410692782052795
OCEL1 -0.268047308334244 3.07227054290041 5.70497094569903 0.0169169353926829 0.0256300000422597 -1.59125139309967
OCIAD1 -0.14296675805951 7.38438710177569 5.14887293219344 0.0232614667357869 0.0343311137094095 -1.46431210773051
OCIAD2 -2.96106033327845 4.75035879145898 121.158738822437 3.52747094917348e-28 2.88768075119427e-26 -25.5394508220645
OCRL 0.0558463830125435 5.8366497978217 0.417211164926101 0.518331909171335 0.570398634666055 0.243821522703364
ODC1 -1.07643611458484 7.42250800689673 85.2451720662194 2.63571237768773e-20 6.34401917854111e-19 -18.1976355127772
ODF2L -0.23568531088845 3.21320313296324 2.33289181365731 0.126666371910138 0.162802128630879 -0.788339921027892
ODF2 -0.334156610600878 5.20174742760003 10.0186457411753 0.00154963368267884 0.00279177657052382 -2.5541193418051
ODF3B -0.485636821842709 1.27078652184777 2.75202946669268 0.0971310695878272 0.127863209559024 -0.893254398320119
ODZ1 -0.819537480884815 4.03536701359729 9.94833908410396 0.00160994585208979 0.00289134320760436 -2.53890035373857
ODZ2 1.02899690105593 3.72205834426316 6.96755468205438 0.00830008453789083 0.0132542646910484 1.87764436068668
ODZ3 -0.116633444875196 3.91155944079652 0.104940279151663 0.745979772304397 0.782315240906822 -0.106618208834563
ODZ4 0.553119078373166 6.47487753964409 9.08978464112235 0.00257041137817251 0.00446502962847059 2.35017565493028
OFD1 0.417892207603949 4.77752428426429 11.0093332801199 0.000906542483257154 0.0016979566068397 2.77007341282639
OGDHL 1.51607350054179 4.20842292986471 15.7469926646139 7.2402947316438e-05 0.000162435101952659 3.78932011464496
OGDH 0.0885961851734242 7.24337604112647 1.11787363296551 0.290376776864702 0.342353691422584 0.465524984998895
OGFOD1 -0.209314904254758 5.69322398133875 9.07844724763807 0.00258639561730445 0.00449017808229073 -2.34773643435915
OGFOD2 0.104223882599821 3.93806767067928 1.48240225976754 0.223399044407073 0.271110398519262 0.566853824607165
OGFRL1 1.0904763949927 5.55759052470689 26.0850622241927 3.26701796941251e-07 1.06347609190031e-06 5.97327226906401
OGFR 0.0751789509062998 6.08678727529663 1.15694246046291 0.28210055092217 0.333890698140246 0.476395679785503
OGG1 -0.441128067799584 4.93749620768071 28.5816069129404 8.98314402593068e-08 3.19274481971234e-07 -6.49583579108144
OGN 1.9890367037121 2.87817224169234 15.2569255164051 9.38320641394093e-05 0.000206897132397966 3.6842455286304
OGT 0.0318079010881029 7.19063837350065 0.0740273728019929 0.785560724369713 0.817380350051286 0.0875758070047449
OIP5 -2.18257669553902 1.26193428610965 85.8604128465061 1.9309593302844e-20 4.75526662180285e-19 -18.3228251277
OLA1 -0.196109931565503 6.40789468956644 5.75044442576461 0.0164844859014702 0.0250104231615075 -1.60187896020261
OLFM1 0.869478272406914 7.52873551640849 9.01654922475953 0.00267546021472569 0.00463130960139399 2.33429618560454
OLFM2 0.0442525362641774 7.90565085888293 0.0775694890670877 0.780618590011051 0.813203494096954 0.0898007639939517
OLFM3 1.74576156041981 2.67421789505522 13.0282758685873 0.00030682289549296 0.000623309833644616 3.20529602140913
OLFM4 1.62004012816639 0.519295655419654 21.4129380557415 3.70264202383588e-06 1.02272548157853e-05 4.99024092331117
OLFML1 -0.964446931237941 1.45555938183994 19.2485894936542 1.14755129582341e-05 2.92512690444361e-05 -4.5338552876317
OLFML2A -0.704248476725387 3.89229951194435 8.80931951375098 0.00299695786904477 0.0051453877956785 -2.28858188792264
OLFML2B -0.94148973640412 4.71362470747519 10.8757404340029 0.000974320691779859 0.00181477734552171 -2.74117665081682
OLFML3 -1.2489409753962 5.71923022097961 36.9634950578058 1.20361738626844e-09 5.75503704685929e-09 -8.23995187634439
OLIG1 0.958071458553868 9.31195537812186 14.3179787702816 0.000154383351279465 0.000328828813540064 3.48303013452253
OLIG2 1.01304929538706 8.33438241823871 15.7635577817217 7.17717306634461e-05 0.000161164584047428 3.79273038835372
OLR1 -0.44228010815925 5.42435043403975 2.71312735880377 0.0995257062548913 0.130692182045798 -0.883750390965135
OMA1 -0.243425071251476 3.35866328924934 4.89448584657237 0.0269425949826032 0.039399231001542 -1.40451225469844
OMD 0.419682550216609 1.55263962923984 1.29693067034239 0.254774633987431 0.304719215844805 0.516100157945929
OMG 1.03389576424377 6.61505322067599 30.6587207878874 3.0764076923847e-08 1.1683761970135e-07 6.93241729936281
ONECUT2 0.264279690381419 2.33434783885668 0.778726718898696 0.377530837472096 0.431608947328436 0.364909560895775
OPA1 0.45648292422695 6.76726243733744 37.5214765742541 9.04119562680256e-10 4.41221007676814e-09 8.35534381785262
OPA3 -0.148416889091442 4.34147573427929 2.85591839602093 0.091038234358893 0.120609874952263 -0.918617132811908
OPALIN 2.5342063635333 5.13777762029795 17.9450938878806 2.273697275899e-05 5.51406356285752e-05 4.25852823191193
OPCML 0.761046006911917 5.9590176854533 6.25772237439986 0.0123653076792174 0.0191946988031528 1.71681869829807
OPHN1 1.71439667368952 6.83529496175108 72.3828101762201 1.77251206498395e-17 2.82747936361841e-16 15.5486005560928
OPLAH -0.0882214376943661 3.09772107480505 0.115033405034069 0.734484870261056 0.77235451247951 -0.112183311745133
OPN3 -0.622124458312698 3.40368344349994 15.9487287359045 6.50814720066951e-05 0.000147117106877219 -3.8323368242785
OPRK1 1.56158975814741 0.991987579692091 9.54830637521985 0.00200133992302573 0.00354174646788934 2.45078253053655
OPRL1 0.79740457897522 3.79397721069186 18.5581568736822 1.64798508467197e-05 4.08898216683249e-05 4.38838478351833
OPTN 0.701315389154343 6.39579424012075 22.4345226905592 2.17430502931288e-06 6.21426637861742e-06 5.20661013436329
OR2A9P -0.0913064049540713 0.600289679517388 0.257748476483471 0.61167121814878 0.659236796817034 -0.180958559489668
OR2L13 1.96027982514781 0.87508502562436 16.0832091503376 6.06191386303459e-05 0.000137732077311449 3.86096490232121
OR4N2 2.66296119696848 0.400196057119501 13.4776706609577 0.000241419320902308 0.000498186490598821 3.3026080534714
OR7A5 0.80178292614363 0.306554025619459 3.18966213657711 0.0741053262573092 0.0999543052605151 1.00019849508646
ORAI1 -0.586388031366186 3.77771059003112 24.3283186917665 8.12359534538162e-07 2.4873293680814e-06 -5.60426670235809
ORAI2 -0.0906708586342387 6.34152671041155 0.729958359618905 0.392896686091521 0.447193867538393 -0.349504160650474
ORAI3 -0.255247956162746 4.45101398337454 5.38437660388064 0.0203178462753787 0.0303621986581783 -1.51766678249524
ORAOV1 0.269285531826243 3.56309268115409 9.295040275264 0.00229775089398597 0.00402281910334865 2.39546949618435
ORC1L -1.95817958301569 1.73008027921098 55.6997994715044 8.44268925515443e-14 7.71230087140073e-13 -12.112816036128
ORC2L -0.204201843757807 3.88833732126859 9.55718131243688 0.0019916869795627 0.00352675829670843 -2.45262430330465
ORC3L 0.113767211890964 5.2192509597947 1.87017836186189 0.171454652903427 0.214267981346096 0.669042721928899
ORC4L -0.184080154246612 5.29918556073418 7.67656648649057 0.00559425085913106 0.00920370401393482 -2.03603735645078
ORC5L -0.88450750341563 4.42078707653819 108.397705297858 2.19912212598029e-25 1.14162789390176e-23 -22.9424754284537
ORC6L -1.72278198507946 2.70821869733102 92.3269237055036 7.34778260110965e-22 2.25256405296158e-20 -19.6473228507586
ORMDL1 -0.322344826826381 5.65908858444569 13.9538607746467 0.000187352493046508 0.000393760021709679 -3.40476837969675
ORMDL2 -1.00019551553876 3.98282325552633 83.2060238908753 7.39320755214915e-20 1.65641201984166e-18 -17.7808316266773
ORMDL3 0.137250675571017 6.20144480752631 3.86522320979709 0.049296636180054 0.0686870459596582 1.1631251610294
OS9 -1.85510928745449 8.8000103640267 118.69758640681 1.21977837166251e-27 9.08673897969987e-26 -25.0415919470552
OSBP2 0.347594895201354 4.34618026901912 5.67979018223173 0.0171614199338558 0.025968717813784 1.58554949280986
OSBPL10 -1.30251194180834 3.04519184945879 32.932384779728 9.54204247900764e-09 3.90675710070719e-08 -7.40818358982508
OSBPL11 0.736790677913177 6.38812773895289 17.5499806109203 2.79853637099001e-05 6.69267951707546e-05 4.17439997094721
OSBPL1A 0.489202824100525 6.43169812759764 8.19619972934836 0.00419782258870804 0.00703737645628036 2.15258921627227
OSBPL2 0.692993323483677 6.24065278901488 75.0428196492416 4.60615092664835e-18 8.16988603049211e-17 16.087784001812
OSBPL3 -0.485755174833228 5.24114295951966 5.33763888212164 0.020869721563229 0.0311186931115441 -1.50697865031869
OSBPL5 0.22298170394878 5.10496932962746 2.81238398252 0.093539276285557 0.123615547044395 0.907926904886555
OSBPL6 -0.157443544606759 4.51453874324869 2.0834275221564 0.148905487212749 0.188475308298594 -0.724745537617695
OSBPL7 0.344553037520225 4.51555223573309 10.8440488865294 0.000991137750433129 0.00184287549528306 2.73450400473645
OSBPL8 0.302257808189175 6.68495260269342 8.94769056736672 0.00277820591649703 0.00479857291327259 2.3188879017998
OSBPL9 -0.292062001736187 5.858340700466 6.16015130120957 0.0130660031569603 0.020171006220656 -1.6952724366817
OSBP 0.214288250606745 6.55393695027414 11.8628619836146 0.000572644735292274 0.00110745507672892 2.95567388165066
OSCAR -0.903293993265335 2.60403729373061 18.9612990729574 1.33396929712999e-05 3.36461969831382e-05 -4.47306401680629
OSCP1 -0.038026908638781 3.39871467466845 0.0775965656727067 0.780581284414817 0.813203494096954 -0.0898007639939517
OSGEPL1 -0.0476034280047 3.90033864987382 0.226920875401049 0.633816411961225 0.679760345652915 -0.167644173919526
OSGEP -0.555723896610472 4.3997546755008 40.1778851504084 2.31858153272207e-10 1.24305672026003e-09 -8.9055090541951
OSGIN1 0.125303145135336 2.66025384269293 0.460696945582129 0.497298434776033 0.550464292698968 0.259270847422034
OSGIN2 1.22051855006469 6.48428864148878 49.0889384279515 2.44615781699097e-12 1.78741075602493e-11 10.7477756329582
OSMR -1.66897216799217 4.63368869215864 47.0827527587603 6.8051895847595e-12 4.60447409733569e-11 -10.3368199658293
OSM -1.58711910422865 2.18915666836464 18.7160525347381 1.51700024608269e-05 3.79097394605601e-05 -4.42124920030661
OSR1 -0.945331731278648 1.85718950969331 5.96366672179693 0.0146036391198934 0.0223479477452025 -1.6507623527941
OSR2 -1.50787613470782 0.255676146976951 9.68395500147463 0.00185884076725649 0.00330408835496952 -2.48094834768257
OST4 -1.11132715081671 6.46822974701293 142.84745690681 6.34722436681049e-33 9.85075998344891e-31 -30.0065302625089
OSTC -1.63525735374718 5.36012936321048 205.311533289805 1.44813904306429e-46 1.65967873866268e-43 -42.7799759695074
OSTF1 -0.683000003790618 4.71679157964183 23.9522812520532 9.87532087308255e-07 2.99292932644542e-06 -5.52390353825408
OSTM1 -0.787283239938281 5.46265587213545 79.0778006097139 5.97115344432553e-19 1.16904356329837e-17 -16.9321693049651
OTOF 2.19654385649133 0.400124168875875 25.8765860230494 3.63957127518814e-07 1.17601328191343e-06 5.92958777330313
OTOS -2.51434332128981 1.64935233963561 25.3267814875381 4.83942619356839e-07 1.53214217717755e-06 -5.81470093189752
OTP -3.41611260815021 0.10814234859901 24.1075552185047 9.11021624167179e-07 2.77345957876314e-06 -5.55697815927786
OTUB1 0.0786222573529637 6.8674060475121 1.22416003384798 0.268545786070639 0.319293246083031 0.495810267867988
OTUB2 0.279564453604183 1.62393265187208 3.14073293206971 0.0763594866628336 0.102762170697277 0.988166730486923
OTUD1 0.922279331627282 4.62429947728163 27.6296789897524 1.46907301669045e-07 5.05840510184216e-07 6.2959863931708
OTUD3 0.279567621394858 3.79601657963737 5.45335388969079 0.0195307968230575 0.0292686926037752 1.53359667652922
OTUD4 -0.0151635444970518 5.57530259491295 0.0375067033309762 0.846437044297858 0.871652303220472 -0.0596567179410186
OTUD5 0.456515039084148 6.3515293226698 53.0283640638279 3.2876643977374e-13 2.73647552301059e-12 11.5628084321438
OTUD6B -0.258727167929438 4.82221007030191 12.4720298830019 0.000413090950576294 0.000818110072130294 -3.08718826050619
OTUD7A 2.53997705326985 2.15914588100684 135.585822701924 2.45809990697932e-31 3.10366360288855e-29 28.5081253567845
OTUD7B 0.379994437966751 5.26114969263884 9.91136047525617 0.0016426164763441 0.00294682033486463 2.53064634190897
OTX1 -1.92955274211207 1.30930770011453 31.7934261877514 1.7147212963456e-08 6.74970478051601e-08 -7.1707152219833
OTX2 -2.9091037426299 -2.18826493368491 2.7777221376479 0.0955840255610084 0.125982519182012 -0.899689711624279
OVCA2 -0.915394111266903 4.57113701424757 86.1227533408633 1.69105887085915e-20 4.19219402943935e-19 -18.3775586248877
OVGP1 0.412875367659366 1.61317410534991 3.19588209484868 0.0738239339268596 0.0996108306082487 1.00169343850727
OXA1L -0.130592613807326 6.31329349219099 2.89885321699597 0.0886425949854596 0.117708201665629 -0.929193275355137
OXCT1 0.512105423862455 6.38752505937868 24.0173426307809 9.54718759474961e-07 2.899970397027e-06 5.53760643536775
OXER1 0.24799485530868 -0.20696974824204 1.25968806063105 0.261710144709377 0.312137323569085 0.505654297816739
OXNAD1 -0.257100128577759 3.35973356385372 9.58997867375201 0.00195642218603325 0.00346843576269744 -2.4598663444582
OXR1 0.258344520352377 6.30375252847408 3.30751291706102 0.0689637912039558 0.0935443850280168 1.02898227576989
OXSM -0.715816958725626 3.19698341060603 42.7066281616619 6.35964326106843e-11 3.7216152767737e-10 -9.42926852422247
OXSR1 -0.217435759418553 5.67180815285275 10.1381197657852 0.0014523422898463 0.00262602521558495 -2.58070110804973
OXTR -0.407856314574732 4.51509603326082 1.48862732544902 0.222429560231822 0.270131889296864 -0.568424143957073
P2RX4 -0.479332473293583 3.96207757323372 15.5750480173177 7.92941305435426e-05 0.000176460530391074 -3.7533524197394
P2RX5 0.980419145529391 2.64426717984377 27.5437298161823 1.53582452531836e-07 5.26876573859503e-07 6.27829111072636
P2RX6 1.43081272317345 3.43598946021153 31.0246695386215 2.54769584175043e-08 9.7931167043962e-08 7.00907906998352
P2RX7 1.23251501298265 5.53547248322812 25.8337970011259 3.72115321082483e-07 1.20097315515004e-06 5.92046670009127
P2RY11 -0.244577127658433 3.65721284878813 1.42665972718081 0.23231034723093 0.280690281679801 -0.551772623653056
P2RY12 0.635923055747327 5.98757592704638 5.68811407911022 0.0170802009631757 0.0258563212914403 1.58743326431544
P2RY13 0.29007430291854 4.35940741401296 1.63799152796309 0.200601261355486 0.246211235928444 0.608692131784974
P2RY14 0.159680463291657 1.47670938141379 0.808340540322604 0.368611325687141 0.422619479908635 0.374050488774831
P2RY1 -0.243056553189157 3.40729215657259 0.717664193036768 0.396911166602851 0.451246048929102 -0.3455865877141
P2RY6 -1.40522890198437 1.01117465092037 39.2668528808474 3.69663874168312e-10 1.91836365769198e-09 -8.71706906162916
P2RY8 -0.381273547295417 1.10062669842316 1.48223810008867 0.223424678845769 0.271119424183345 -0.566839366545498
P4HA1 -0.749899752860012 5.82831066922335 31.4612059014448 2.0346497554591e-08 7.91288089443622e-08 -7.10166537127216
P4HA2 -1.47966786177555 3.65994447447531 60.9362052344939 5.8954590930248e-15 6.52573885787344e-14 -13.1853703094715
P4HB -0.961596939869593 8.47767455789382 117.871391707735 1.85003072737445e-27 1.33157525638415e-25 -24.8756342835932
P4HTM -0.146120541200463 5.85005514853676 2.96058340356728 0.0853171519902138 0.113626552918762 -0.944520168285349
P704P 0.360880092728255 0.353130272735331 2.08343451836521 0.148904804918095 0.188475308298594 0.724745537617695
PA2G4P4 -1.47710206612415 2.03370265655417 120.198700263078 5.72312386327675e-28 4.5115779068233e-26 -25.3456715387482
PA2G4 0.263251796218237 7.31927281081212 8.7329847013828 0.00312504523831408 0.00535172977076338 2.27150582387051
PAAF1 0.422211309855666 5.46938983284421 16.2331845177577 5.60044627345874e-05 0.000127859407030741 3.89326731401035
PABPC1L2B 2.51771475744634 1.8460221913194 29.5054265109649 5.57603636130538e-08 2.04103645624341e-07 6.69014923800615
PABPC1L -1.29520926754527 3.29131525665707 25.409419597879 4.63648654659989e-07 1.4719585139099e-06 -5.83210443010307
PABPC1 0.605446231599658 9.55801681822138 12.8406524964781 0.000339169320573818 0.000683337891444127 3.16536449675303
PABPC3 -0.974584682734281 3.50067126323682 32.0292150947207 1.51871329604034e-08 6.00671871454872e-08 -7.22136270492289
PABPC4L -1.01100247499362 -0.058194183256033 29.9712009468989 4.38510963019757e-08 1.6304903513929e-07 -6.78768176683608
PABPC4 -0.260697230681799 6.54942043445269 6.75113499123697 0.00936880682511029 0.0148368389861047 -1.82865861638323
PABPC5 1.35410314461992 2.92809779322836 18.1119196053695 2.08293446433923e-05 5.08248289947432e-05 4.293924073915
PABPN1 0.201471643681286 6.94834603995849 3.28421663438345 0.0699490009089196 0.0947858266977711 1.02325659775827
PACRGL -0.190195334212312 3.92808937050609 5.21881991482108 0.0223437087282463 0.0330946332977574 -1.48024242671183
PACRG -0.0790324399573101 3.11569970840217 0.146291751487325 0.702104584336969 0.743208255917336 -0.12888947463413
PACS1 0.287251075424906 6.62763994450692 14.1075905599211 0.000172645684876402 0.000364599299641888 3.4381841699157
PACS2 0.736986880012681 7.57771917789062 48.7308474118644 2.93611847551265e-12 2.11482693554627e-11 10.6747251668291
PACSIN1 2.68690593381468 6.47392384984514 25.4972483518546 4.43014294647768e-07 1.41307428301372e-06 5.84983500739773
PACSIN2 -0.0555024421245951 5.49439744470907 0.297417035445818 0.585506256995051 0.634202669790568 -0.1977719340641
PACSIN3 0.261626765772791 3.60670159635002 1.49483992691768 0.221467033668055 0.269116494137538 0.570059683531703
PADI2 0.106497322345769 7.44006663856732 0.196513541664899 0.657549855659028 0.702785889488081 0.153176966839496
PAF1 0.0487675367005593 6.34415042309939 0.339521921043399 0.560105308203214 0.610238317142207 0.214500526288882
PAFAH1B1 0.523849172697983 8.37228855202612 44.5287069888229 2.5065481411837e-11 1.56451867429811e-10 9.8056192486915
PAFAH1B2 0.263211447287512 5.0952774743116 5.13501994285977 0.0234478176869383 0.0345924384312996 1.46101882335908
PAFAH1B3 -0.619291396088179 5.70911624958323 27.3718155912193 1.67859999725722e-07 5.70954025178141e-07 -6.24339886095783
PAFAH2 -0.485424393484151 4.07556682730878 29.9664491064966 4.39586906587947e-08 1.63367556030278e-07 -6.78683418792633
PAG1 0.540204921042876 6.0246982898886 21.476622944957 3.58168504776677e-06 9.91901755778073e-06 5.00353134098735
PAH 1.61965154213752 1.03133855200187 15.8573838573425 6.82995170146053e-05 0.000154040948228974 3.81236381665705
PAICS -0.652546443995941 7.28986815663721 37.8698968328746 7.56231676241856e-10 3.73206218758775e-09 -8.42805112818889
PAIP1 0.447754873010232 5.59255507367788 59.3030894659031 1.35164167516827e-14 1.39654017464161e-13 12.8549465663187
PAIP2B 1.83803411860347 5.2843812323688 56.3991250887405 5.91566866774555e-14 5.55722241366588e-13 12.2551422213368
PAIP2 -0.0688371970323892 7.16344129940123 1.11371898039614 0.291274951186667 0.343283122877931 -0.464347547640835
PAK1IP1 -0.290303366361442 4.41714262407015 10.003528524832 0.00156240579105278 0.00281206618517702 -2.55097446191718
PAK1 0.383349347999767 6.20271548583738 1.99938460101802 0.15736308597412 0.198170282979327 0.702961470464852
PAK2 0.0604957104881124 7.28943591124395 0.736032352538146 0.390934828991443 0.44516493558113 0.351479051173258
PAK3 2.66349504856119 2.66117844398193 39.2957765211996 3.64228306740122e-10 1.89147352461523e-09 8.72319973324725
PAK4 -0.292574976357224 5.45798321162934 10.4902948881174 0.00120003217109795 0.00219917334774765 -2.65774053644044
PAK6 1.25407196457796 3.8079221476388 13.9232594655292 0.000190427358747579 0.000399820379548041 3.39813507290003
PAK7 1.7302184038414 3.44580014294503 21.4765945956282 3.58173799992351e-06 9.91901755778073e-06 5.00353134098735
PALB2 0.0182886969548942 4.02571069712434 0.0481075231688379 0.826389666082198 0.854195895307247 0.0684425198322753
PALLD -0.957395036784963 7.08532588159292 47.2909593524812 6.11938072663069e-12 4.1783984164102e-11 -10.3789901517662
PALM2-AKAP2 -0.454193201530168 4.77003114722685 7.94335072629551 0.00482643846526036 0.00801126411474088 -2.09629895024031
PALM2 1.17856379237831 3.4165052826556 13.4138946049835 0.000249767303255705 0.000514202439022627 3.28886586769402
PALM3 -0.258328389945613 1.52726420609151 0.994356257824478 0.318679992761113 0.371984739278269 -0.42947487673957
PALMD -0.437689983632637 3.8883806661986 7.34534006363364 0.00672368121127267 0.0109100551477621 -1.96217305414968
PALM 0.629908127920183 7.16019341199989 14.39966306977 0.0001478287580187 0.00031572543946683 3.50069042357198
PAMR1 -0.689497390730132 4.98487267496918 8.34365906290583 0.00387035709165442 0.00652392470563431 -2.18549105991199
PAM -0.418038398691053 7.66847688691681 9.32367318005146 0.00226212062144539 0.00396836631801658 -2.40138824514935
PAN2 0.110944962515893 5.51760516208377 0.754041290931582 0.385199742718548 0.43923855554597 0.357299545320394
PAN3 0.120234892719226 5.05196782622177 1.58989034201926 0.207341801583538 0.253565255010518 0.595910256275274
PANK1 1.02605606376637 3.54374662772278 34.604214509281 4.04030592429828e-09 1.77048582253294e-08 7.75190754657905
PANK2 -0.103543736006957 4.58903826270035 1.63145807124064 0.201501495384109 0.247234684981293 -0.606890601385451
PANK3 0.490609229636482 4.45111622304951 14.999889088091 0.00010751749570756 0.000234779886933452 3.62933911086547
PANK4 0.175682079913499 4.55918996019992 4.11585777411653 0.0424829764629018 0.059961525797724 1.22212732450453
PANX1 0.189409103728361 4.54233113126644 2.65536274525834 0.103201211764788 0.135101911438677 0.86933850648206
PANX2 1.57737577762573 3.64832560617982 38.8500165060828 4.57650051754498e-10 2.34233188632438e-09 8.63035156947398
PAOX 0.563931405269695 2.33192200422747 16.472128253458 4.93705450076956e-05 0.000113601814682572 3.94461473112207
PAPD4 -0.225596844683579 5.28726100527432 10.4315957506405 0.0012387766568154 0.0022646053263672 -2.64500747555673
PAPD5 0.597837405572945 4.17589452380222 52.6202613053198 4.04692596284226e-13 3.32021750662923e-12 11.4788334648397
PAPD7 -0.0219955998700431 5.06234945499024 0.0579897520171926 0.80970190256248 0.839100552707685 -0.0761859928430031
PAPLN 0.294590710346664 4.32077315674175 1.40721229657771 0.235519719636216 0.284084221410296 0.546552887166678
PAPOLA -0.113970907076883 7.20898414335618 2.35512884916926 0.124871567261943 0.160755432530004 -0.793834341713612
PAPOLG -0.0459349982636359 4.25477338306444 0.380172618727769 0.537510868214038 0.589067629681571 -0.229834841865818
PAPPA2 0.736372402882793 0.80624570678852 3.44017067882481 0.0636291191586466 0.0868618514151251 1.06117091811444
PAPPA 0.924130096565022 2.36352967725701 4.52758718290158 0.0333526101891149 0.0479514174667204 1.319198550352
PAPSS1 -0.286160459386272 6.85193330114087 19.5537543186441 9.78083341567551e-06 2.51813784448159e-05 -4.5989205000188
PAPSS2 -0.132541545467541 4.24329440502 0.621787232680077 0.43038391355333 0.484568119703095 -0.314645161994779
PAQR3 -0.407655750049687 5.24303307406152 16.7317724143646 4.30539017783886e-05 0.000100087390013452 -3.99962063573295
PAQR4 0.0582932376022738 6.63302051585113 0.192064217016707 0.661204112132035 0.706182080106394 0.151083307177413
PAQR5 0.547809591614487 1.9714617129168 11.498884964204 0.000696379525999019 0.00133068597638314 2.87592441996821
PAQR6 1.28167643018553 7.53774190882302 34.0533300372926 5.36220614715206e-09 2.29573302834536e-08 7.63907861760585
PAQR7 -0.204604959040172 4.25629652885635 4.24180368173825 0.0394402451459868 0.0559958273708841 -1.2518443340173
PAQR8 0.816504331013347 7.22713499066426 20.9803680828422 4.64013860048085e-06 1.2613286810539e-05 4.8991717288369
PAR-SN 1.47977338619164 3.68195908173971 107.909014051324 2.8140455810893e-25 1.45074273746192e-23 22.8384095948721
PAR5 2.85060157257466 2.48684572076571 119.238710917325 9.28550415487891e-28 7.02257494434218e-26 25.1535036173467
PARD3B 1.97742870171099 2.96584495667811 51.5719818342126 6.90195687479463e-13 5.47562595727184e-12 11.2615662263965
PARD3 1.00065180445412 5.20018970429335 44.8377365433648 2.14057312298596e-11 1.34737638189133e-10 9.87051106964785
PARD6A 0.197160835126825 4.2553658021537 2.46980694327004 0.116052178100775 0.150313953014297 0.82300070380526
PARD6B -0.0804053331979805 1.55149594939531 0.331628984173221 0.564701453919956 0.614571728411499 -0.21142742207718
PARD6G -0.425078606875286 2.59728663309991 10.595228779005 0.00113379868618106 0.00208703565918107 -2.68047013049695
PARG 0.546615601796533 4.26828465058404 38.7842615366964 4.7332885285443e-10 2.41263310936645e-09 8.61750871650495
PARK2 1.00365263549131 3.3942452486771 40.6709185119528 1.80148367227148e-10 9.84242949511284e-10 9.00689768753525
PARK7 -0.398156640297779 7.86806902075253 19.7526173619505 8.81409034401616e-06 2.28543564280363e-05 -4.6410310038075
PARL -0.33045808702361 5.57539521749867 15.1812993007329 9.76658611254896e-05 0.000214683337991837 -3.66820166072912
PARM1 0.968874270358056 5.04512910137846 11.2506995371773 0.00079593013397249 0.00150661454275901 2.82199784480898
PARN 0.0471999270581866 5.57850389942862 0.499685154169981 0.479638495378857 0.533373185747842 0.272968821369174
PARP10 -0.33006018229129 5.48661580157788 4.00693742231095 0.0453133902062173 0.0635949699211032 -1.19657723375252
PARP11 0.21443645293244 4.27523416752589 4.24383568739091 0.0393930724027778 0.0559341833345075 1.25232269844126
PARP12 -1.14643378175808 4.09149949128463 38.6613422518997 5.04094717644388e-10 2.55894623447487e-09 -8.59193883889444
PARP14 -0.362232941275796 6.05076823670414 3.6277106702631 0.0568249320773508 0.0783630750666836 -1.10588853007535
PARP16 -0.0386370464720178 3.24196055034444 0.142801690750431 0.705511487086457 0.746326475703369 -0.127071151642466
PARP1 0.374592921827989 8.28520203772218 9.00959868046522 0.00268565383725854 0.00464695688022456 2.33283135738285
PARP2 0.285399005858433 5.10345297852345 7.79784726083992 0.00523085173860639 0.00864210024988874 2.0633807001029
PARP3 0.179645954112034 4.82164847264493 2.527953757761 0.111845171678249 0.145357747106963 0.837561816758059
PARP4 -0.239318526773957 5.83755538388442 4.90823330704399 0.0267289666431457 0.039123182436018 -1.40756582519868
PARP6 0.0655707864032816 5.82437537722705 0.366538632651441 0.544897081845135 0.595954857581048 0.224786635974455
PARP8 -0.0152345608579178 4.22900490835415 0.0204676774283143 0.886238616848518 0.90637487317587 -0.0426921426331027
PARP9 -0.985592182268879 5.91062907198395 32.0884693647985 1.47309032288637e-08 5.84644984568036e-08 -7.23310777160252
PARS2 -0.313597145833296 2.96512851559608 7.61192735526475 0.00579834752609096 0.00951217570923026 -2.02172013601296
PART1 0.373573679077238 0.973827913279873 2.35932520557211 0.124536048684954 0.160410010318763 0.794768533242951
PARVA -0.507852964970055 5.61836140687826 8.6584664027487 0.00325545171695771 0.00556290573815265 -2.25469829899266
PARVB -1.06470478422753 3.60945844316556 47.9272435318027 4.42332387117041e-12 3.08390745702236e-11 -10.5108986628868
PARVG -0.6745677902104 4.04742769186532 9.80582622483141 0.00173959863209646 0.00310658995800133 -2.50771606593694
PASK -0.0575913914196108 2.89422474045473 0.107666376621381 0.742816736318717 0.779491939316282 -0.108188371467519
PATL1 -0.161612353796968 5.8224498071636 3.26130271990539 0.0709327538725258 0.0960402671707344 -1.01754664046617
PATZ1 0.890677003910866 6.27150393848655 51.5314960376048 7.04576417400331e-13 5.57191297391058e-12 11.2539956753144
PAWR -0.22597131613908 1.21297922853777 0.774334891522813 0.378879350688075 0.432959307094772 -0.363552920123948
PAX1 2.83611878008677 1.5006662050432 17.2740422377564 3.23577127125786e-05 7.67304729754431e-05 4.11503212474998
PAX3 -2.46338368063638 0.512041557812442 7.63549067811103 0.005723081434395 0.00939697931353881 -2.0270117291972
PAX6 0.677608885854933 5.45364140888027 16.3156747282356 5.36185914332975e-05 0.000122637917372536 3.91137523324578
PAX7 -0.990296634161242 1.43252918947954 2.36905973434324 0.123761574879462 0.159453796621334 -0.797365135674297
PAX8 -0.414557031184823 0.596351867308195 1.25611967827413 0.262386862550549 0.31284425937425 -0.504671809824896
PAXIP1 -0.0402329933654197 3.97987925947655 0.127477664666003 0.721061752861171 0.760627234202675 -0.118828128763782
PBK -2.38887154516669 3.87524926041877 62.3064974435563 2.93953640073763e-15 3.38717345975174e-14 -13.4701625622322
PBLD 1.03716294787754 3.45523447094451 78.8547978145568 6.68469001085465e-19 1.30531056974736e-17 16.8842861452755
PBRM1 0.291582590070717 6.03908384358423 9.03711765003166 0.00264552421077602 0.00458534960636947 2.33862754629084
PBX1 0.464121683003786 7.47240883628012 18.657696693084 1.56414571824545e-05 3.89507054256041e-05 4.40948467253126
PBX2 -0.0154122523626615 5.33331766755559 0.048834361229666 0.825104128382214 0.853044647058955 -0.0690282379251992
PBX3 -0.914716579237603 4.79933710307916 37.752352599447 8.0319795235743e-10 3.94554773892956e-09 -8.40389269752881
PBXIP1 0.533671774968805 8.16082231979282 9.12786592733133 0.00251745205238063 0.00438018429620682 2.35850761617585
PCBD1 -0.41392476583799 4.35677605061189 9.53101050570635 0.00202028852725304 0.00357188545953993 -2.44710247617972
PCBD2 0.242140795656546 4.1009544024394 7.27999335718951 0.00697267938626791 0.0112821405490884 1.94760849428326
PCBP1 -0.298491658143573 7.91425455686257 36.5003924354251 1.52635518341154e-09 7.17160702543316e-09 -8.14438351600915
PCBP2 -0.157502200829165 8.88687923854247 4.16350495087438 0.0413038498943505 0.0584356717857685 -1.23332195887684
PCBP3 2.41584838075503 3.5638658770621 75.185305006856 4.28544822311278e-18 7.63742740145422e-17 16.1170529049717
PCBP4 0.296512978247987 7.14973925135433 3.97419784424685 0.0462024546613766 0.0647451440932892 1.18879279825167
PCCA 0.344972780108024 4.62274369379547 12.0600301790389 0.0005151445806425 0.00100367975768178 2.99840483465836
PCCB -0.0593061603077452 6.46969955839066 0.622027664367351 0.430294789812429 0.484504388861501 -0.31470228455811
PCDH10 0.500104592269603 6.6691564613167 9.97811187228189 0.00158412041940057 0.00284805238670799 2.54545202660507
PCDH11X 1.78179111361511 3.757136145647 19.4775016965744 1.01791588254798e-05 2.61661986440344e-05 4.58225936592846
PCDH11Y 2.14407570454932 0.721558037154237 17.1989969034476 3.36614047006218e-05 7.9606550576915e-05 4.09905119404178
PCDH12 -0.703863185311828 3.86125863892614 12.0075479012814 0.000529855243611279 0.00102991693079771 -2.98719780243175
PCDH15 1.71995184859062 5.8156405993944 19.6423454728538 9.33766281857284e-06 2.41028825942337e-05 4.61793101469045
PCDH17 0.492004324822925 6.76827305152516 12.8826415363835 0.000331643810970775 0.000669534029763357 3.1742273446223
PCDH18 -1.27980338065524 4.63815385063266 54.1858416176044 1.8239636213554e-13 1.57812044103217e-12 -11.8018598548151
PCDH19 0.508344093265401 5.04340849027576 6.43967070276523 0.0111599331985163 0.0174728714506825 1.75763571821617
PCDH1 0.266373575321695 6.24883985292212 3.05310574948439 0.080582909005845 0.107909829343707 0.966938994285522
PCDH20 1.54277658492088 3.58496338360169 23.3053715579928 1.38213465966564e-06 4.07770778106105e-06 5.38958390009292
PCDH7 1.59447484026715 5.7761461299161 37.7752375536705 7.93830513033345e-10 3.90210518432326e-09 8.40870102803338
PCDH8 0.46708818770111 3.70279150698085 2.17336509473304 0.140418670738171 0.178750664330827 0.747752335458762
PCDH9 0.363801683380021 6.31035033587859 3.01107758771528 0.0826972976938633 0.110512784854325 0.956587476996933
PCDHA10 0.275038955381006 3.6454008882705 0.392671205478479 0.530898634215884 0.582549620797058 0.234667076103622
PCDHA11 0.394825176606014 2.95999933297265 0.754120591065146 0.385174754896358 0.43923855554597 0.357299545320394
PCDHA12 0.746510704231044 0.894210751529002 4.3444099577452 0.0371306311068665 0.0529640280384111 1.27601899319955
PCDHA13 0.407694801136079 0.999948868636606 1.12179157009268 0.28953300940106 0.341548084486651 0.466548145987822
PCDHA1 0.638827045530352 3.63274609597308 3.86955433118635 0.0491695761802219 0.0685356455710662 1.16408349203531
PCDHA2 1.37728756557744 2.93411219450778 12.1385033090217 0.000493913986014784 0.000965471592447423 3.01526050015991
PCDHA3 1.08488531037224 3.18858772428434 7.45079625669362 0.00634083921764569 0.0103429125797792 1.98535714603819
PCDHA4 1.05889189585679 3.48914557353277 6.40328852113387 0.011390917762209 0.0178008478853736 1.74955931099621
PCDHA5 1.58645508160067 1.61355657616447 18.940831473804 1.34835697576654e-05 3.39745824149258e-05 4.46884587252065
PCDHA6 0.781067170507711 3.21371095689004 2.99379990341171 0.0835838205398182 0.111577398281763 0.952423769516861
PCDHA7 1.46537417315804 2.63942100906681 12.6787843984482 0.000369827927306512 0.00073940771456518 3.13111602255435
PCDHA8 1.39763649108864 0.867126544051581 10.7188450515499 0.00106049847291352 0.00196131662710259 2.70745228991029
PCDHA9 2.11654069072271 1.29016908596043 13.0690437589843 0.000300216361452043 0.000610554677760577 3.21427543706491
PCDHAC1 0.825027719725791 1.47632529886952 11.275088308972 0.000785541178359462 0.00148921975014348 2.82704121276962
PCDHAC2 1.16826286872856 3.72642530637261 21.5964061626268 3.36481729921226e-06 9.38106529583898e-06 5.02774784116949
PCDHB10 0.217601375330633 4.61623733375348 1.48864320641013 0.222427093399355 0.270131889296864 0.568424143957073
PCDHB11 0.774631242134978 0.247586808271503 8.3597643249777 0.00383620317860284 0.00647215390759866 2.18895116376506
PCDHB12 0.294683769096322 1.56958223785333 1.99623333190564 0.157690652864672 0.198515676977672 0.702205190885478
PCDHB13 0.477959126957447 1.69506643366005 7.08164568409254 0.00778774563171882 0.0124924227139297 1.90335332869888
PCDHB14 -0.652902130795756 3.70460950304331 17.752293939504 2.51613918361274e-05 6.06110876259438e-05 -4.21744792279237
PCDHB15 1.02769108607154 2.38866814713865 15.0131414210649 0.000106765110921284 0.000233273704005896 3.63213421469441
PCDHB16 -0.678763429207756 4.17682135521579 7.24661422293059 0.007103482585531 0.0114788272279638 -1.94010248079184
PCDHB18 1.22390497414421 0.329816602062275 17.089746292891 3.56542840496786e-05 8.39066779428465e-05 4.07620347327958
PCDHB19P 1.22305846648087 0.564694604854691 24.998037607692 5.73886946965241e-07 1.79855734598972e-06 5.74507571038934
PCDHB2 0.587226502397725 3.74226206777428 4.06240592357551 0.0438479842258197 0.061753579448009 1.20933786414984
PCDHB3 -0.148674046626128 2.93250472027723 0.205994711296768 0.649924986719942 0.69543467230253 -0.157743660482953
PCDHB4 0.955144433204355 4.01125449368073 7.50495114022777 0.00615296096387174 0.0100595814112504 1.99742009031054
PCDHB5 0.792483060378936 4.6282866426352 4.31573980885369 0.0377613480935488 0.053796741752322 1.26924402697
PCDHB6 -0.480195575440622 2.94671930399191 2.91446520953832 0.0877885110229988 0.116688466922264 -0.932972065972929
PCDHB7 -1.76640265719897 3.70491430757093 49.5107708134232 1.97285610164771e-12 1.46186078326968e-11 -10.8350939843799
PCDHB8 0.454198475607061 2.23796519405589 2.59414198908433 0.107259511424916 0.139922901735385 0.8541111969928
PCDHGA10 1.09034594143615 5.42661784362767 4.83498647579512 0.0278878595687046 0.0406835620987105 1.39058102890349
PCDHGA11 3.53028885642745 3.60622595101474 41.0653280731617 1.47225009292589e-10 8.14521133847116e-10 9.08909764285442
PCDHGA12 1.98599290268211 4.30764896295483 13.6850561594487 0.000216167800355678 0.000449439583798387 3.34732868031887
PCDHGA1 2.66913840007462 3.61688009533758 33.7041436563336 6.41638664657018e-09 2.71409097741197e-08 7.56637559870805
PCDHGA2 1.99570035956464 3.4202233261758 31.4424909161501 2.05435564546808e-08 7.98534953348002e-08 7.0977060692388
PCDHGA3 3.4534651959395 3.21709919113225 58.9509452579843 1.61652171616836e-14 1.65189005824365e-13 12.7820188605792
PCDHGA4 0.667554260647333 3.39557528948864 4.46558762491205 0.034584192082025 0.049549944978372 1.30495682343103
PCDHGA5 2.81540187908566 2.8117624454878 30.2821518879781 3.73547454796026e-08 1.40012164251723e-07 6.85383423119386
PCDHGA6 2.30158591582108 2.60302505932172 35.5656596557357 2.46596643457109e-09 1.12116063194003e-08 7.95033216031541
PCDHGA7 1.80932565046524 2.35445102488705 16.1114853147881 5.97207526238391e-05 0.000135844197456882 3.86695890760514
PCDHGA9 1.0835698124658 4.97834375495517 5.29155932919917 0.0214290240827889 0.0318601965681541 1.49675154905588
PCDHGB1 0.606433827898942 4.64758754567557 1.93030513048461 0.16472506595398 0.206516219930019 0.685045832872145
PCDHGB2 -0.448868462205745 5.38626950007412 1.44218206488958 0.229786561089732 0.278137133290756 -0.555741025854639
PCDHGB3 1.81120171468717 2.68352897937219 12.6257865118225 0.000380461769269467 0.000758226310907676 3.12020114936915
PCDHGB4 4.31824342871612 3.8338703481392 43.9394454673783 3.38693810980999e-11 2.06544729040424e-10 9.68498588361098
PCDHGB5 2.30539318049298 4.37654258620227 17.3800192941382 3.06026198515528e-05 7.27887026130723e-05 4.13793602142238
PCDHGB6 0.29865682567316 4.71099712469335 0.431726554937768 0.511142967943552 0.56373669993271 0.248923691169805
PCDHGB7 -0.451759442425783 6.13934890726715 1.41164198373303 0.234784005772 0.283288540816086 -0.547770992585083
PCDHGC3 0.205846987848544 10.3185882842917 2.14704657999312 0.142844438313144 0.181512945537529 0.741092395558877
PCDHGC4 -0.0561466033460172 5.55809704362024 0.0376587083775064 0.8461300620253 0.871396405205982 -0.0597842360027732
PCDHGC5 0.579999188113066 5.0404762026572 5.07000489826149 0.0243433148660228 0.0358390363822998 1.44564367589261
PCDP1 0.0506699446572483 1.7002327734007 0.0318864447665135 0.858277111664323 0.882077028811944 0.054493487739773
PCF11 0.371620501544282 6.21482440523013 19.4176627400836 1.05031181167694e-05 2.69431743839097e-05 4.56955123800429
PCGF1 -0.655857448899092 3.1820805665 44.9260073598321 2.0462205089201e-11 1.29345096997881e-10 -9.88825002915944
PCGF2 0.545889439035074 5.64994910977313 10.1715723181216 0.00142622596514211 0.00258256449375939 2.58794882414171
PCGF3 -0.105586659966676 5.76500163895526 0.984546162744664 0.321079003210012 0.374433004760956 -0.426625876937649
PCGF5 0.308679548657664 6.5635012960242 6.83246751928672 0.00895155174515577 0.0142214938634118 1.84705478176654
PCGF6 0.232740456112534 3.21801272922981 3.96363029252043 0.046493332554964 0.0651221361038271 1.18627136237423
PCID2 -0.580657906865354 4.68773851528336 53.5210382303884 2.55838349098215e-13 2.1719290958486e-12 -11.6631543567003
PCIF1 0.190394189193537 6.10054366751822 7.23514184391783 0.00714901619128713 0.0115448940205926 1.93761004944954
PCK2 -0.214856990235942 3.55916496227503 1.7144333119513 0.190411179792224 0.235251580580616 -0.628467450004282
PCLO 2.17500619536745 4.66889202155031 29.1722777629212 6.62199339154182e-08 2.39759610062167e-07 6.62022397638535
PCM1 0.510299506087773 7.3753440370173 56.9190380542125 4.54128135944489e-14 4.35676438984993e-13 12.3608359257091
PCMT1 -0.0438134091697161 6.94067359049622 0.251130856575941 0.616279929845384 0.663531917529006 -0.178138181656623
PCMTD1 0.502831675582551 5.37006645001402 58.6155399581683 1.91696384070335e-14 1.94291457568974e-13 12.7115462936473
PCMTD2 -0.0275420483939626 6.93067086081776 0.0697999578524673 0.791628264006646 0.822889102451338 -0.084658689014474
PCNA -1.43880185871591 6.33033149106437 127.025723629273 1.83381140820924e-29 1.83368833361808e-27 -26.7366744780946
PCNP -0.493870290798183 7.26835267566716 100.289972673384 1.31641566025378e-23 5.27238626938737e-22 -21.2779927796511
PCNT 1.02601992437579 5.56108473183095 94.4948899665951 2.45725928824126e-22 8.09971374679347e-21 20.091530329317
PCNXL2 0.573882644560663 4.85139760831628 14.0369147254021 0.00017925679687823 0.000377704287468356 3.42284808529882
PCNXL3 0.226956245813773 6.35865311196468 7.74368772384338 0.00539006149381281 0.00888346528720321 2.05141759035385
PCNX 0.751530898037833 6.21007470026955 59.8775102988547 1.0094840473864e-14 1.0712466397443e-13 12.9701105273491
PCOLCE2 -1.65797148075333 2.77607970334085 38.4867863753944 5.51256527081738e-10 2.77941488899859e-09 -8.55604662034972
PCOLCE -3.67684585095231 5.41250258923391 165.64282236531 6.62046445482716e-38 1.79342363477218e-35 -34.7463171111559
PCP4L1 1.26145319409797 2.88281368085166 9.23320479405524 0.00237665301058305 0.00415120201696094 2.3818261313007
PCP4 0.318148751149882 3.11022248933067 0.694284022674026 0.404711037001152 0.458853187754369 0.338326246809541
PCSK1N -0.555817264665167 6.14546055961886 8.1669661583046 0.00426602034533688 0.00713990531624064 -2.14630754745448
PCSK1 -0.755550038319589 4.44636376333274 5.32557837088135 0.021014633287428 0.0313003120413265 -1.50445133283212
PCSK2 2.21697480867204 5.29603722538855 24.408342210238 7.79305034688887e-07 2.39202013016682e-06 5.62123516984099
PCSK4 0.439005260869379 1.98085090995397 6.19271337958935 0.0128277356479788 0.0198381184782267 1.70249952035082
PCSK5 -0.290003211818743 2.66321016785804 1.83595821870014 0.175425408464621 0.218734886661176 -0.660081944552068
PCSK6 2.06772494688338 5.74029298386773 41.7339226563719 1.04578672232315e-10 5.91091668281207e-10 9.22834516219569
PCSK7 0.129711802701839 5.13104407042833 2.65952565654806 0.102931426242868 0.134784260818465 0.870360818770823
PCTP 0.0900368622495863 3.99692187061628 0.465297171524838 0.495158682840313 0.548462509526268 0.260853053526522
PCYOX1L -0.0877307175711153 4.56480558908918 1.02668132204883 0.310939406217951 0.364119013852177 -0.438756642144125
PCYOX1 0.4260938153058 6.72366166640246 26.3209432622348 2.89136242553428e-07 9.48654674697978e-07 6.02289184886466
PCYT1A 0.0600300361703976 4.24904555057905 0.334028208075864 0.563296705328966 0.613311722646614 0.212318734265576
PCYT1B 0.939969926965226 5.51291243405597 40.867159172174 1.62936317670035e-10 8.96781749895029e-10 9.04731323850467
PCYT2 0.174914988173611 5.60934709430995 3.50708157363482 0.0611070093623579 0.0837873488394783 1.07682155110697
PC 1.13652320560994 6.53986241966423 89.1255271939511 3.70538643062167e-21 1.01296426476756e-19 18.9944058753584
PDAP1 -0.337086813915674 6.84161423306953 17.8658932743082 2.37031320760345e-05 5.72866735363813e-05 -4.24194639518339
PDCD10 -0.628981134384358 4.88116732864971 63.5569976683118 1.55793205420486e-15 1.87948418425897e-14 -13.7259613244955
PDCD11 0.905695438414703 5.4225644155126 48.2723481030684 3.70946403176945e-12 2.6242784714783e-11 10.5809900823263
PDCD1LG2 -1.69694007326755 2.1041892951597 34.4884684615717 4.28784099222508e-09 1.87015640934313e-08 -7.72812207000146
PDCD2L -0.543964624985959 2.95577627741233 21.9985638816972 2.7285455135721e-06 7.69644066768473e-06 -5.11371007427782
PDCD2 -1.08489577905544 5.12552829613058 85.1670807161117 2.74188940808201e-20 6.58893714371193e-19 -18.1811846354589
PDCD4 0.740452617661902 6.15043630780021 54.5416669629081 1.52186604354268e-13 1.33143171947988e-12 11.8756811008086
PDCD5 -0.557467128503777 5.01956825169733 32.6432149982914 1.10725268300676e-08 4.48043392833182e-08 -7.34867992270856
PDCD6IP -0.0437395372508002 7.01310105381731 0.350465687348475 0.553849634082693 0.604395055899658 -0.218679096954254
PDCD6 -0.526354666648043 6.60529618164508 51.5335385300099 7.03843785357196e-13 5.56907517686504e-12 -11.2542169195358
PDCD7 0.063113412077009 4.81889353281421 0.758980240751555 0.38364784220035 0.43773695825877 0.358786784229381
PDCL3 -0.258895580267214 3.92118377655134 9.89084625054936 0.00166102964139068 0.00297662745093575 -2.52627551742834
PDCL 0.00448037590118748 4.93777189150313 0.00512728896875103 0.942916188937303 0.952893461234272 0.0209556531754662
PDDC1 0.225726748352181 6.39548293992712 5.29868307953262 0.0213415538697627 0.0317491573744976 1.4982677964338
PDE10A 0.95575702343139 3.45563398196865 15.0987767541774 0.000102029381404131 0.000223648043775217 3.65043489620067
PDE11A 2.37773751672186 1.18661382133342 63.9283758734697 1.29025784711724e-15 1.57055160655226e-14 13.8039477886048
PDE12 0.00873179743446376 4.94259277639143 0.018859428512755 0.89077024739331 0.910322101372722 0.0408049130661329
PDE1A 1.23074458971618 3.58627863733445 14.9552609714757 0.000110090669461366 0.000239976720454263 3.61983088607431
PDE1B 1.43733238390261 4.35217218229193 23.2201461327829 1.44475863002365e-06 4.24732810353639e-06 5.37188418872643
PDE1C -0.177551640449864 2.99362139670812 0.353235394526422 0.552287341000975 0.602961937436281 -0.219710102259727
PDE2A 1.97093540000058 6.21480175655825 40.5889593605762 1.87865167020945e-10 1.02302745739951e-09 8.99011270994662
PDE3A 0.964426997295485 2.41578179648029 12.44078824385 0.000420058463714681 0.000831356409522455 3.08021275057813
PDE3B 0.570270132702933 3.6605718187794 13.0650340915475 0.000300859727979596 0.000611696109056768 3.21346428200105
PDE4A 1.0082282350747 5.20916782517845 31.6211846009859 1.87374343851385e-08 7.32727125732752e-08 7.13505773047821
PDE4B -0.269095808448534 7.33936177574655 3.19621251852379 0.0738090176041713 0.0996087457685279 -1.00170252832066
PDE4C -0.259615443882816 0.797981265385711 0.77625835111013 0.378287917341725 0.432316612754035 -0.36419807538751
PDE4DIP 0.891085635005293 8.29476096968171 32.0531425792006 1.50012232629793e-08 5.94265422481064e-08 7.22601953856653
PDE4D -0.607057854696216 4.58513142072358 10.9856908278459 0.000918180500999465 0.00171794189179845 -2.76499152996815
PDE5A 0.0170340431786756 3.314770101842 0.00824159941518587 0.927664815559217 0.940871571272549 0.0264696536122475
PDE6B -0.476664061677681 2.88854375081405 3.94070438696423 0.0471310388534839 0.0659452326251313 -1.18081659540853
PDE6D -0.286057467810782 5.17133662413412 7.59152528879798 0.00586433122960209 0.00961407031138222 -2.0170927060337
PDE7A -0.332774464391975 4.17992968173079 8.40231823231804 0.00374742810799637 0.00633389246304154 -2.19832931436229
PDE7B -0.284151193659532 3.75593405994313 2.26760067990685 0.132104281377698 0.16904764135071 -0.771990884380717
PDE8A 0.224440483579351 5.39831915618711 1.34830699010814 0.245574309250256 0.294756435472453 0.530536704096609
PDE8B 1.70851611345305 5.97591342432642 44.5623292921751 2.4638700967722e-11 1.53916983529597e-10 9.81271345654124
PDE9A 0.318798625514045 4.69365665588986 5.88693762230074 0.0152536038584709 0.0232708830521562 1.63318713637798
PDF -0.835718753203399 2.56165807699314 58.5063961468102 2.02631117350805e-14 2.04262585751667e-13 -12.6898111746775
PDGFA -1.05597437984991 5.45022366595454 20.2156332146177 6.91852233872347e-06 1.82537744509724e-05 -4.73864732004359
PDGFB -0.278434094551661 4.98660954179948 3.97008442718297 0.0463154501532297 0.0648973847298945 -1.18777280428223
PDGFC -0.654498854993754 5.1022537800285 20.7240015586344 5.30469071727503e-06 1.42919687154938e-05 -4.84490794312054
PDGFD -1.77477022019173 3.23451076688759 34.581835833782 4.08702267228280e-09 1.78832748294688e-08 -7.74755294917895
PDGFRA -0.899972689149576 9.19415263581166 7.31419975209781 0.00684118567494655 0.0110898515255172 -1.95507426828549
PDGFRB -0.637174249378524 6.16662712829283 19.1661886316833 1.19816991309408e-05 3.04114710991289e-05 -4.51696257114882
PDGFRL -1.19505686606891 1.20171650527664 21.7550002956202 3.09781411732205e-06 8.68542200488921e-06 -5.06120907532371
PDHA1 0.195966942629829 6.3443692174697 6.78732023095488 0.00918076220041351 0.0145685391211168 1.836583995481
PDHB -0.237676625757173 6.34867907429968 11.644087815257 0.000644069095941939 0.00123675544019061 -2.9077161706023
PDHX 0.33701893103718 5.21376574071674 13.6585288708778 0.000219243202231243 0.000455388884712573 3.34161757399955
PDIA2 1.52618546183265 2.63479280905413 23.3811442576028 1.32874632371791e-06 3.9271952940038e-06 5.40591750132716
PDIA3P -0.914685492052133 6.07897752714104 102.174984915517 5.08277056768638e-24 2.17609766344711e-22 -21.6623216173634
PDIA3 -0.266750628506381 7.65347861926849 7.44353596847455 0.00636646854145245 0.0103824447021782 -1.98370037330287
PDIA4 -1.19034055182774 7.0474614019564 63.3830366102509 1.70177216358034e-15 2.04202493703807e-14 -13.6899389586488
PDIA5 -1.44386000163321 2.86427874829654 47.3473437941036 5.94586346855036e-12 4.06737464728797e-11 -10.3906858227378
PDIA6 -0.96265103390337 7.75566176823992 124.672481187093 6.00279070060991e-29 5.55500488499299e-27 -26.2553155548105
PDIK1L -0.150400932451876 4.23320731733394 2.53972032190759 0.111014448967619 0.144378864801725 -0.840496377208126
PDK1 -1.43721578441426 3.79504915480807 126.945946998012 1.90902798959902e-29 1.89617386780238e-27 -26.7221218429657
PDK2 0.534569913160244 5.94985811476932 28.635852180984 8.73498490494406e-08 3.11048135991304e-07 6.50717239689684
PDK3 -0.540574859157602 2.65398570145448 12.1907433879643 0.000480272402516078 0.000941771324702165 -3.02605453720314
PDK4 1.42184539201619 6.44376371644552 31.6373838049709 1.85817845998077e-08 7.26831212267091e-08 7.1385664310829
PDLIM1 -1.80362402193895 3.98013340458325 38.3663435872691 5.86349623690882e-10 2.94538875366502e-09 -8.53085737577362
PDLIM2 -0.157282719677627 5.03531215368067 2.54697773920105 0.110505459857524 0.143817334592702 -0.842188764410461
PDLIM3 -1.39503135876492 5.33271591142455 46.6200792944057 8.617272997082e-12 5.7418940243079e-11 -10.2409448273538
PDLIM4 -2.50336406846019 4.48758238600996 59.6721697387821 1.12049894995423e-14 1.18148010299845e-13 -12.9275735878113
PDLIM5 0.724791875189497 7.70513515010175 33.7088652921162 6.40083159879043e-09 2.70849162142512e-08 7.5672725035416
PDLIM7 -1.53232318803863 4.74086486527739 88.8044059448124 4.35844123291194e-21 1.18281267630519e-19 -18.9270840297497
PDP1 0.733164141089131 5.55883222145371 15.2377930926666 9.47874144061964e-05 0.000208725641034277 3.68042419647513
PDP2 0.882288840215343 3.84216817602283 45.08210886378 1.88943729703683e-11 1.19943443922248e-10 9.92102348547193
PDPK1 0.644402506578002 6.25401767857462 37.8800931750178 7.52289572912554e-10 3.71383775574027e-09 8.43017707295106
PDPN -2.5312472592622 6.65511507947602 55.9689938972974 7.36230099302192e-14 6.80887166325473e-13 -12.1669248515267
PDPR 0.817409456153629 6.31318555512527 27.2863174454004 1.75448546106664e-07 5.95174837987975e-07 6.22535543759989
PDRG1 -0.780127818829559 4.81702573274928 57.5247242584592 3.33757415660515e-14 3.25222481093918e-13 -12.4878194413142
PDS5A -0.0972285696720602 6.65413262914541 2.54237067276064 0.11082827186492 0.144161901738732 -0.841149497250211
PDS5B 0.34334827542675 5.73971011136605 12.6924025127401 0.000367144245548353 0.000734436374117201 3.1340458221565
PDSS1 -0.0330466859076126 2.60814741606712 0.0486096430826137 0.825500503238555 0.853395226044354 -0.0688497909451778
PDSS2 -1.66003337552294 4.53342656383882 105.112302325112 1.15406182217495e-24 5.47591308553651e-23 -22.2615434536665
PDXDC1 0.250343779969236 6.21168229660407 13.2495170029091 0.0002726501125562 0.000557460412649214 3.25378596806176
PDXDC2 0.187254939836551 3.13837858290725 0.935730617460763 0.333378241639506 0.387169882468391 0.412098433353592
PDXK 0.59254740936094 7.48217017710253 34.0387652581151 5.4024942043991e-09 2.31231718331922e-08 7.63595259347074
PDXP 0.533451056624761 6.42221831808368 7.94611911564041 0.00481906077690486 0.00800258431956147 2.09676974119791
PDYN 1.34360108866096 4.15672902728573 5.40465624596939 0.0200831033696883 0.0300389676844681 1.52231499632308
PDZD11 -0.580932483260776 5.80872457544071 48.3534595045639 3.55915756352455e-12 2.52634056879239e-11 -10.5975081038293
PDZD2 0.930682430544811 6.53897034016993 13.7431502188264 0.000209583704397135 0.000436847735284403 3.35966991142535
PDZD4 1.56494529440864 8.02549179935954 59.3528238706438 1.31790931183425e-14 1.3645261179304e-13 12.8650181472315
PDZD7 1.81974892355783 1.30358891025698 36.1273146972895 1.84837729947117e-09 8.57110905223186e-09 8.06696297923183
PDZD8 1.38769876459259 5.17263543336649 69.7103610178952 6.86843669040342e-17 9.83969598560775e-16 15.007018319639
PDZK1P1 0.159542055602294 -0.258951900529614 0.789267189526953 0.37432180329135 0.428375493297321 0.368175382448435
PDZRN3 0.0438160869700957 5.26292907381724 0.0607477162481302 0.805318023831107 0.835429135013205 0.0780903830871446
PDZRN4 0.738228450626953 3.03165571970031 7.99693427683314 0.00468566172086317 0.00779409109960258 2.1082345223535
PEA15 0.860485566084321 11.2797361422186 32.2968807629527 1.32325587067452e-08 5.28699094051481e-08 7.27679143377643
PEAR1 0.231356499289376 2.85725115749103 2.03632197503447 0.153580604121634 0.193849324026451 0.712535709085939
PEBP1 0.648986353296749 9.43528210228988 35.9218294834518 2.05394592730258e-09 9.45097614423797e-09 8.02452333306086
PEBP4 0.663874600550564 1.62091305403862 4.51855730859756 0.033529093212723 0.0481726094287715 1.31719982805089
PECI -0.420972666401182 6.19546974613074 13.8178861237884 0.000201409708343044 0.000421224486889812 -3.37548639006962
PECR -0.135167254695295 3.39711173147813 1.38234144628575 0.239702716196561 0.288639034075209 -0.539644937493572
PEF1 -0.534625112055156 6.28553291737576 42.2632699040371 7.97768619857561e-11 4.58563065866428e-10 -9.3386009276618
PEG10 -0.271147415831028 7.79378465747449 1.53220268358751 0.215782162015119 0.263023679281948 -0.580005151439666
PEG3 0.935500466923279 6.98529037326571 12.6079491352195 0.000384109719698774 0.000764678075065744 3.11652136177193
PELI1 -0.0395470520842765 6.02704068466867 0.14964160492525 0.698878088958552 0.740108369279512 -0.130704684682159
PELI2 1.26592383348479 4.96811518135719 84.3090915543139 4.23164781519264e-20 9.83577547559363e-19 18.0071913935998
PELI3 1.2154567967103 4.53283540234136 51.3294202396385 7.8096425115201e-13 6.13044593146143e-12 11.2125079335519
PELO -0.455559265680149 4.31632234306844 49.4676157174499 2.0167348233339e-12 1.49230674570221e-11 -10.8261418978598
PELP1 0.57947413127545 6.57688998260664 52.4532899011774 4.40604269581837e-13 3.59505093784216e-12 11.4442949517715
PEMT -0.348975985279992 4.7034651023235 15.7869768253111 7.08887770002389e-05 0.000159398111760724 -3.79751682758705
PENK 0.654345537266818 2.18755576002252 2.43801621556787 0.118425909241757 0.153122244362835 0.814961713924265
PEPD -0.357432203257809 6.59978774934251 10.9203158827451 0.000951153897296448 0.00177473286359672 -2.75086700857897
PER1 0.0983392945206076 7.40291082951896 0.303272660046076 0.581837993775848 0.630635097807439 0.200221862386205
PER2 0.534765925637913 4.38902318069047 17.4702183881496 2.91843813196192e-05 6.96043056316641e-05 4.15736389466765
PER3 1.57716866632413 5.77681507318849 78.627519466968 7.49973500925168e-19 1.45303708586269e-17 16.8377233010633
PERP -0.273922056410854 3.15042000381308 1.60476096622824 0.205229815258516 0.251209252180137 -0.599964369326631
PES1 0.241337835274288 6.41571284228335 5.89138711693334 0.0152151111246535 0.0232169132165314 1.63419552198507
PET112L 0.135469355464665 5.14656004319483 2.3002448728885 0.129353604477641 0.165883917465344 0.780195717017371
PEX10 -0.0951664883364675 6.02358192059263 0.903503822300479 0.341843941771054 0.395736821169148 -0.402593539103175
PEX11A 0.166141376872767 2.98641283929328 1.86840127800477 0.171658295479448 0.214486493152323 0.668600051423817
PEX11B -0.210194410409243 5.46147441089068 8.49859876671104 0.00355420089247597 0.00603396069929347 -2.21939752282122
PEX11G -0.496957413775633 1.99136488360953 10.6667964838218 0.00109075862084714 0.00201353149448663 -2.69604157302214
PEX12 0.105641184730382 4.94646403526276 1.35960398773898 0.243606125752616 0.292771450156347 0.53347127612488
PEX13 -0.408508438763636 4.68372214801985 54.5184136743576 1.53998074877175e-13 1.34569930650735e-12 -11.8710519713999
PEX14 -0.0767136192200705 4.63418186760159 0.984105909044132 0.321187221313109 0.37450057992988 -0.426547505440745
PEX16 0.587603427027127 5.06362765309723 44.0721368696908 3.16494209028982e-11 1.9405132593921e-10 9.71208338540985
PEX19 -0.153729749108129 6.90004784903041 7.68545144555858 0.00556677527560259 0.00916052405911233 -2.0380796803201
PEX1 -0.185581626409015 4.69976046217292 4.69898975527336 0.0301803522978701 0.0437409600083625 -1.35911168947947
PEX26 0.46025697025526 4.65851466917944 14.6485259915837 0.000129535908079855 0.000278975931552726 3.55443326355339
PEX2 -0.80003167694317 5.85738523578888 106.516071221977 5.68297544998263e-25 2.80366394798977e-23 -22.5522740428737
PEX3 -0.104317114420846 4.14751940288141 2.01521001291461 0.155729720878107 0.196245680107215 -0.70719989446168
PEX5L 2.82589732689829 3.86695773085217 62.2545205403996 3.01815337414103e-15 3.47239128350017e-14 13.4593713426285
PEX5 0.620045220984684 6.51477005261739 50.0371082227723 1.50865729884994e-12 1.13925418629322e-11 10.943379366888
PEX6 0.236938789659582 5.64788861745257 6.68408329220716 0.00972775350677204 0.0153515305049673 1.81384832007429
PEX7 0.148837675119906 3.01037245367157 1.83544588794548 0.175485656343752 0.218755086501469 0.660041839956677
PFAS 0.373235248744606 5.12345990988128 8.81603604549406 0.0029859462092631 0.00512884627297797 2.28998031785722
PFDN1 -0.433360432462112 6.33048964322818 42.6136343763007 6.6692882916266e-11 3.88602762052971e-10 -9.41049411691148
PFDN2 -0.0824539994405711 5.4595252064977 0.760528631748628 0.383163139323777 0.437250889459632 -0.359269298402706
PFDN4 -0.0133908426777911 4.20236749947447 0.013198601247268 0.908536143466566 0.925304532196894 -0.0337153106270018
PFDN5 -0.717666610045664 7.8809108624769 46.2423902449215 1.04491598072257e-11 6.86428712380314e-11 -10.1634045588314
PFDN6 0.0208160516013525 4.70546842216678 0.0504129256938199 0.822346303872113 0.850429484374999 0.0703616912418279
PFKFB2 0.682773929662891 6.34656470480386 13.6314368663388 0.000222429586769498 0.000461621174714968 3.33571427816482
PFKFB3 0.264634112562946 7.74762452025726 2.76635166719464 0.0962653438798492 0.126824419353247 0.896797117358738
PFKFB4 -0.795548438636399 4.0455516359982 53.3812779355154 2.74702426578535e-13 2.3162373817734e-12 -11.6352169335839
PFKL -0.224195493173307 7.91512008756858 10.7215980476293 0.00105892177937437 0.00195888696186972 -2.70799062436904
PFKM 0.811423283721952 7.72394978305786 60.6862490776993 6.69360805906752e-15 7.35457717345479e-14 13.1334422905114
PFKP 0.737532127909783 7.0287235173034 20.2046228228602 6.95845749364029e-06 1.83396529626299e-05 4.73660888665078
PFN1 -0.937527039663295 8.2605628539544 85.5289225241461 2.28337253013943e-20 5.56791609272461e-19 -18.2543073180709
PFN2 -0.247444616527897 8.92212816178435 3.68901593765517 0.0547719221402507 0.0757211531936156 -1.12078278057974
PGA3 2.61938256823229 1.11463220186662 17.2364134109561 3.30049335534951e-05 7.81781407016731e-05 4.10691466253777
PGAM1 -0.285377798035503 8.02397350999072 9.81990978125341 0.00172632810048737 0.0030840002840721 -2.51088559061753
PGAM2 -0.87171892660273 4.53669227916256 8.04687383721173 0.00455822448673068 0.00759993135942261 -2.11919033013482
PGAM4 -0.59381813476599 2.1945054236874 21.1332502657615 4.28429502104838e-06 1.17079441523477e-05 -4.93151935784613
PGAM5 -0.258322736737511 4.12685401138435 8.7871719929685 0.00303356158346208 0.00520643175118091 -2.28345982021054
PGAP1 -0.0235908287481537 6.21051583564403 0.0296740985894814 0.863231781074617 0.886374245777444 -0.0523828711617115
PGAP2 -0.38076251391707 3.94170764527885 13.5771764891825 0.00022895236330403 0.000474167536956734 -3.32406818254501
PGAP3 0.130362867804867 4.76488921793569 3.42461494738035 0.0642312202200148 0.0876195705967773 1.0573988795293
PGBD1 -0.0858313297252481 3.71135064146628 0.849665742668975 0.356646914734748 0.410767036381648 -0.386404415347293
PGBD2 -0.239670316635399 1.97288574294571 5.18036512979864 0.0228435229776205 0.0337745012249248 -1.47141105583257
PGBD4 0.419415679181975 1.87478036241164 9.89821113553737 0.00165439512646954 0.00296652220354672 2.52775239674782
PGBD5 0.961355532452399 5.15575155537856 23.2529899766094 1.42029467122715e-06 4.18283658956579e-06 5.37852910162451
PGCP -1.32609604719189 4.45218761261444 50.2320150480063 1.36600930438217e-12 1.03943680418743e-11 -10.9832019098217
PGD -0.497406302446325 7.02524296157034 32.4982092575175 1.19302410070789e-08 4.80142249498836e-08 -7.31863007716581
PGF -0.395688054374071 5.15925891993609 1.74714959921371 0.186235469066035 0.230688581111976 -0.636973902153346
PGGT1B -0.0768195140978997 4.27449842103011 0.958633088776992 0.327531510520648 0.381152228012742 -0.4189015372325
PGK1 -1.25565065240461 8.55569385440865 197.832771732231 6.20557751870486e-45 4.86615260269388e-42 -41.3128142757035
PGLS -0.66627066188005 5.74016691406834 57.3050472963704 3.73196278614825e-14 3.62467493812404e-13 -12.4407309349989
PGM1 -0.851645890564516 6.42707521989708 73.382782915251 1.06793585054303e-17 1.78176665590601e-16 -15.7491491727391
PGM2L1 0.473039792859321 6.28109924360404 3.8393782395267 0.050062082499904 0.0696493572850938 1.15708288683262
PGM2 -0.768071309877184 4.77480923254406 53.014344523964 3.31121372714591e-13 2.75453787385521e-12 -11.5599512518645
PGM3 -0.109082628132022 4.74064922549882 1.03665264701067 0.308601257559559 0.361693685995899 -0.441659072551828
PGM5 -0.352119076434978 3.93724901837329 3.49393942126218 0.0615938491837695 0.0843539625874605 -1.07389451130311
PGPEP1 -0.131523802932663 5.95946481642895 1.77448145518005 0.182828434700309 0.226921097017653 -0.644125125567578
PGP -0.0660672707585342 4.47820160973873 0.331940014083443 0.564518964327529 0.614462890817933 -0.211504340278984
PGRMC1 -0.409485240871833 7.360196089273 16.8716760724787 3.99939529040126e-05 9.33819000653321e-05 -4.02973729361475
PGRMC2 -0.365910371779243 5.72316988684216 37.0897510756583 1.12815123112394e-09 5.41505321923825e-09 -8.26639727076388
PGR 3.03164052234581 0.921011657898184 86.1478062533498 1.66977050610807e-20 4.1463184617507e-19 18.3823373445795
PGS1 0.255435394289408 4.82048216473726 13.8059777885369 0.000202690303135595 0.000423664818520936 3.37297759867685
PHACTR1 1.44227456541953 3.88986418573417 32.9072084440928 9.66641775471594e-09 3.95659225625035e-08 7.40267870333131
PHACTR2 0.74059174868226 3.9954599974375 19.0884558305334 1.24797485806337e-05 3.16109782561817e-05 4.50016206396151
PHACTR3 1.6035618172815 6.09959672199668 45.2116154060026 1.76853048146642e-11 1.12796813541816e-10 9.94770316879906
PHACTR4 -0.134575164828254 5.63584884590319 1.76116294774067 0.184479526037062 0.228760753926441 -0.640618480819396
PHAX 0.298862236475195 5.01791218332587 23.1699907836018 1.48293519069602e-06 4.35011841035242e-06 5.36149892137576
PHB2 -0.12594859145145 7.08418175485609 1.51616578871628 0.218200647060356 0.265645648026821 -0.575697294579837
PHB -0.637559459801537 6.83217809975861 74.9230588446635 4.89420353538541e-18 8.65126617467055e-17 -16.0629203257802
PHC1 0.411275786233054 6.14847222922132 9.71175876868728 0.00183092707485736 0.00325874835602674 2.48694917491642
PHC2 -0.706011879850693 7.83739179606391 41.1207081176392 1.43112012044396e-10 7.9353400351673e-10 -9.10043445867186
PHC3 0.255403086501576 5.88868135773515 13.411200876293 0.000250126233933933 0.000514799110288944 3.28836221234445
PHEX -0.507573310149409 0.444558831274892 2.64352689708338 0.103972494769727 0.136027941655617 -0.866371873538299
PHF10 0.609185385961542 6.76109255310795 56.5465436686659 5.48837721420792e-14 5.17867841130359e-13 12.2857810572255
PHF11 -0.847942427708948 3.90929759578191 25.5712239948151 4.26350448269246e-07 1.3643031204389e-06 -5.86508912754712
PHF12 0.204209658924534 6.02331748856315 6.65454072742182 0.00989034598151767 0.0155833613344577 1.80733885914388
PHF13 -0.296219973427689 4.72335169828499 7.79436823621228 0.00524093324514803 0.00865683641013975 -2.06264078934939
PHF14 -0.0850311011996164 5.75936074458099 1.00910646786608 0.315116996838669 0.368489768142166 -0.433574566695268
PHF15 1.11594072351863 5.50311489387973 46.3385405167737 9.94876631081729e-12 6.56160554514682e-11 10.1829898810385
PHF16 0.922942927815224 4.6897981020966 27.4487854224257 1.61310148488622e-07 5.50219757859886e-07 6.25946381857109
PHF17 0.636192276044949 5.89511024385666 20.1075254372284 7.32080555334081e-06 1.92401979077835e-05 4.71579046505204
PHF19 -0.567144071044915 5.83459197738274 23.563448777229 1.20861693929014e-06 3.59999675699396e-06 -5.44369789046056
PHF1 0.302647451357026 6.1960002256561 11.9280806228872 0.000552941157887529 0.00107171462356788 2.96992084329
PHF20L1 0.258625743696583 5.95873542412955 12.2576593306779 0.000463352346422097 0.000911231073038915 3.04037147920634
PHF20 0.669676772274809 6.17811482655154 115.093999519311 7.50541200730186e-27 4.79927611574208e-25 24.3188242631758
PHF21A 0.709338071218099 6.30628423291094 53.9248332403771 2.08308169381707e-13 1.79087329233586e-12 11.746935140218
PHF21B 1.08273712842585 4.05540953434526 26.4218151561627 2.74423579011228e-07 9.02967514065433e-07 6.0443278739566
PHF23 -0.0645919395012158 5.37222163863373 1.0478395330266 0.306005186983618 0.358933339699962 -0.444986200136403
PHF2 0.633193625632507 6.54667677700576 40.5825088204581 1.88486378484936e-10 1.02602520255747e-09 8.98884197139066
PHF3 0.783791637841538 6.5209084340805 81.6138083621069 1.65454095734443e-19 3.53166271109952e-18 17.4520207800953
PHF5A -0.961681711989285 4.74966270825888 100.650942509782 1.09709460396267e-23 4.42970528575606e-22 -21.3536251670111
PHF6 0.353407706742501 5.8956695607209 14.4893162569523 0.000140956720227486 0.000302131229271947 3.5198043823086
PHF7 0.041536712796978 1.2326571795496 0.0969888973527304 0.755473442265378 0.790824057915539 0.101920127343901
PHF8 0.18420979461078 5.42526528068265 4.54118510701747 0.0330886762041249 0.0476271072133375 1.32214579596977
PHGDH 0.720435276098811 7.90425891839129 17.1339800466037 3.48334954535048e-05 8.20917824678533e-05 4.08570031434808
PHIP 0.407935621015191 5.74789882056174 22.2443925706457 2.40058818828396e-06 6.83216111122116e-06 5.16544190097108
PHKA1 0.371974832392488 5.1860418763486 5.9669293368722 0.0145766423446349 0.0223135101502841 1.65143210524339
PHKA2 -0.0804863002573973 4.13097770154608 0.306371212583315 0.579915538214652 0.629244891403402 -0.201180301634696
PHKB -0.0871087395348284 6.60758446361483 1.88704876601317 0.169535167445166 0.212047050013896 -0.673567765041566
PHKG1 0.706613025334155 4.68283222814345 6.34923790476975 0.0117431734150075 0.0183148268303357 1.73719718330493
PHKG2 0.0337052657808514 4.48349879926832 0.182381223468838 0.669334790904641 0.713385724993794 0.146675585239396
PHLDA1 0.256451792171436 8.58060857146813 1.37953292036877 0.240180723997359 0.289167887421144 0.538849937830304
PHLDA2 -3.29050302935996 0.424150390045202 102.768285397932 3.76732510900724e-24 1.65086402350291e-22 -21.7822886967398
PHLDA3 -0.611414300396149 5.63567919904677 10.202039026851 0.00140285455080564 0.00254302590977652 -2.5946492149656
PHLDB1 0.555904920615236 7.74706550358569 21.2737618278755 3.98144069184048e-06 1.09384998834098e-05 4.96104223348965
PHLDB2 -0.429970995431938 2.87861463806662 5.73339228367169 0.0166452987212271 0.0252389889728845 -1.59792804611141
PHLDB3 -0.090204855022362 2.39159523750382 0.390197261497207 0.532195730969288 0.583843913976247 -0.233703242543779
PHLPP1 1.0588940134289 7.47552792274154 63.107487966142 1.95728615396473e-15 2.32548695437963e-14 13.6334860924702
PHLPP2 1.09727694154039 4.89314454500613 80.4175909529517 3.03085008147587e-19 6.21992222643374e-18 17.2062150456696
PHOSPHO1 0.496831573737527 0.326162893296124 5.57415427869998 0.0182274659289021 0.0274452768948673 1.56153238327164
PHOSPHO2 -0.454541824935925 1.00844750415856 9.63019679320405 0.00191404099177243 0.00339774773459043 -2.46880886841644
PHPT1 -0.895187981309099 6.58557980457315 92.289632051727 7.48755452927556e-22 2.28133077569891e-20 -19.6418117407444
PHRF1 0.673086752032907 6.0971598071636 43.4681670048335 4.30912493044034e-11 2.58356749853644e-10 9.58778018755011
PHTF1 -0.715692997789673 3.79496823301157 30.3217318667656 3.6600218286575e-08 1.37495373739708e-07 -6.8617119141473
PHTF2 -0.684678516087814 4.86918172697116 59.9950391509941 9.50967644412714e-15 1.01436938032698e-13 -12.993803868843
PHYHD1 0.628515939638289 4.00792061831194 7.58401687288227 0.00588880709509234 0.00965101054997039 2.01542720963053
PHYHIPL 1.55751196824546 8.38201312016546 57.0297438867442 4.29270125958054e-14 4.14228990067943e-13 12.3827595100153
PHYHIP 2.02068560325506 6.74816972476218 23.9164251600976 1.00609686448168e-06 3.04423988300417e-06 5.51652112858994
PHYH -0.107353205321352 4.67933648319315 0.488652033518576 0.48452921832275 0.538129021527443 -0.269113585635438
PI15 -1.1218839081865 1.6573997486924 13.9230289115501 0.00019045071707178 0.000399820379548041 -3.39813507290003
PI16 0.069247351480513 5.63012677579818 0.0282847722860424 0.866441066699364 0.889179325854375 0.0510106435571032
PI3 -7.71106935879934 2.73584843874111 128.877924745259 7.21204120538178e-30 7.56705647316783e-28 -27.1210730248677
PI4K2A 0.275536440447886 5.50584632951302 9.88367623239807 0.00166751450884555 0.0029875299022715 2.52468773915627
PI4K2B -0.975972175652103 3.62675078779893 62.2942224289415 2.95791600852121e-15 3.40571797611727e-14 -13.4677913183485
PI4KAP1 0.445513927890822 4.25652891722106 6.98208329012013 0.00823297160905639 0.0131584471147105 1.8807953606693
PI4KA 0.809577018818714 7.29412697709838 19.9914029883437 7.7791126376063e-06 2.03585103087469e-05 4.69125400375967
PI4KB -0.0897958746411972 6.96309153940204 2.66656526710344 0.102476964926381 0.134224553884672 -0.872168030804823
PIAS1 0.441893391068413 4.25295982054927 17.7382218249145 2.53481998432762e-05 6.10314850460525e-05 4.21444606246256
PIAS2 -0.207961263080196 4.1734066673421 7.39091562563003 0.00655541095494366 0.0106625619888325 -1.97213843096349
PIAS3 -0.250183539461045 5.13872075517162 14.3892248208096 0.000148650484061301 0.000317434937943144 -3.49834527505795
PIAS4 0.254572025286511 3.86618904312428 8.67304022278707 0.00322951965170793 0.00552175961565256 2.25792250386626
PIBF1 -0.0583047724742785 3.81956277424373 0.343301181888378 0.557929886995951 0.608179498562531 -0.215968223802593
PICALM -0.0469481886584125 7.68019476601759 0.303966402296282 0.581406461482128 0.630587091040418 -0.200254924084938
PICK1 -0.236259949500962 3.86452344457129 1.74505124131389 0.186500071719658 0.230977935872916 -0.636429504031237
PID1 1.16966164423056 6.56036584081536 33.432484286039 7.37812693681374e-09 3.08263357351621e-08 7.51107809592147
PIF1 -1.45002516245279 1.44677229976325 29.84920273184 4.66988873618651e-08 1.72603999703406e-07 -6.76294914472167
PIGA -0.110159646488699 3.29570904534792 1.56823672609741 0.21046326869282 0.257066096102175 -0.58995519775105
PIGB -0.723230177039468 2.78614808348732 38.9982113705681 4.24194010322632e-10 2.18159011384083e-09 -8.66122684312386
PIGC -0.837711077638955 4.77662594412998 142.419638436229 7.87274055961684e-33 1.17295961597731e-30 -29.9307169400244
PIGF -0.700246780127081 4.30353876419696 64.1886013909618 1.13060979433832e-15 1.38755809932839e-14 -13.8577488232039
PIGG -0.33396411590058 5.01716738109593 21.0881500767067 4.38632245124424e-06 1.19713900350042e-05 -4.92185541939453
PIGH -0.257560225904374 4.56392824336915 7.47093113570287 0.00627031131078777 0.0102390802520196 -1.98973905306843
PIGK -0.325683801802265 5.27947807440018 14.1668903026365 0.000167288505406626 0.000354139164827128 -3.45082604125166
PIGL -0.478654033517108 1.41975533226748 11.1191733686333 0.000854398574393413 0.00160789242893614 -2.79374300974314
PIGM 0.215998084009598 4.43895856431271 4.50045898820406 0.0338857568672046 0.0486287701372068 1.3131067139683
PIGN -0.258804129236697 4.60734023770543 9.68600325009606 0.00185676978241447 0.00330080097699477 -2.48138066082531
PIGO -0.0882992947153702 5.18677522019904 1.30306635683905 0.253653877030572 0.303500571304087 -0.517840487079732
PIGP -0.352599266392586 3.0395304560786 8.56501555330226 0.00342684047299652 0.00583102971758511 -2.23425474521069
PIGQ -0.151553128146747 5.99961215180559 3.73107470205537 0.0534090192141772 0.0739811246998908 -1.13087907059776
PIGS -0.219992677830954 5.93239381056369 10.7920895874655 0.00101934750894921 0.0018905942643069 -2.72340166400485
PIGT -0.80405375287686 6.7139570283233 66.5928481379778 3.33794978678865e-16 4.40887534338334e-15 -14.3556721802497
PIGU -0.216948828288097 5.03481778874895 8.82214501140891 0.00297596633877997 0.00511347278070381 -2.29128405148263
PIGV -0.0301911105293187 3.85134290783457 0.0715860705921898 0.789041308388159 0.820543481096892 -0.0858984004730307
PIGW -0.391207390148791 3.32114901754685 12.3408710231869 0.000443148205986445 0.000874035626289654 -3.05847086486483
PIGX 0.200623127047138 5.43706906631013 4.74298968171237 0.0294179060273338 0.0427315376719554 1.36925147904263
PIGZ 0.693436245679547 3.32413547369323 22.1369141009605 2.53880619767936e-06 7.19666543744763e-06 5.14286868656465
PIH1D1 -0.193025014893194 5.43375664330746 5.621452182022 0.0177419423575025 0.0267710349589254 -1.57233483881449
PIH1D2 -0.756752153137926 1.25917340688355 14.7449389017852 0.000123077457814868 0.000266066605337161 -3.57500963137841
PIK3AP1 -0.631349491679432 4.81430800284479 9.70568634624894 0.0018369870227085 0.00326875309343532 -2.48561788278712
PIK3C2A 0.641260485536527 6.64662454041719 32.6592258744778 1.09816916130813e-08 4.44730153148404e-08 7.35190342395332
PIK3C2B 0.837966986126038 5.18522672116195 21.6685853587552 3.240549695903e-06 9.05833957209358e-06 5.04295140284911
PIK3C3 0.187126716403212 5.19571962157665 8.76991199283614 0.00306240224374199 0.0052516955604871 2.27970045779823
PIK3CA 0.587801778173978 4.92883152730532 21.0034737814935 4.58451385602517e-06 1.24711834838267e-05 4.90409233111593
PIK3CB 0.550945505714614 5.65838497248889 44.7159089066422 2.27798870326803e-11 1.42904226063117e-10 9.84495492776079
PIK3CD 0.0128255823997614 3.90022868951315 0.00567377128413682 0.939956576288727 0.950418257897913 0.0220852293197928
PIK3CG -0.360000510696359 2.19852812217978 2.01716278357199 0.155529510447498 0.196076677623733 -0.707574060496818
PIK3IP1 0.636116403155013 6.20872230173969 23.3542992618064 1.34742011366652e-06 3.9808075101165e-06 5.40002882199273
PIK3R1 0.838875197892784 8.5304834721774 26.9022400673581 2.14010694232491e-07 7.17171689916752e-07 6.14437686238314
PIK3R2 0.00221169490230038 7.14038197954254 0.000487260231153641 0.982388948908648 0.98602889718337 0.00611035716489353
PIK3R3 -0.304429330968195 5.8577053349576 6.0055954296802 0.0142605807624024 0.021861137234184 -1.6603272494456
PIK3R4 0.387708823911587 5.41372684663277 31.5112403977488 1.98289087101599e-08 7.72772458468931e-08 7.11194836452749
PIK3R5 -0.272556416972671 3.65110916475492 1.52571366396 0.216756888992772 0.264103769144857 -0.578225400735021
PIK3R6 -0.598531814125378 0.976833440889249 7.02771709479717 0.00802576018010745 0.0128424164391853 -1.89135325138667
PIKFYVE 0.83739345353906 6.20722626596187 77.2139070282504 1.53409516002549e-18 2.88591967035603e-17 16.5397157616717
PILRA -0.572115952823331 3.12278416755615 10.0882770448358 0.00149215559244847 0.00269311037818169 -2.56974584649459
PILRB -0.36658130749021 5.33086663078013 3.23075449982912 0.0722673863010133 0.0977407215412852 -1.00992445924849
PIM1 -0.350651976281128 4.60361038997435 3.72888896268074 0.053478955064167 0.0740642267615751 -1.1303915068849
PIM2 0.015534267845308 3.32684262422608 0.0137038696339857 0.906809711251823 0.923798829944678 0.0344225921532217
PIM3 -0.625944791854856 5.02400749104402 32.1602025955905 1.4196920454841e-08 5.64655413392088e-08 -7.24821650389101
PIN1 -0.280823602496643 6.05479758405052 8.82988461735067 0.00296337122293187 0.00509382536691909 -2.29295594815989
PIN4 0.211999843366383 3.98489632112021 4.75217822600891 0.0292612322589369 0.0425246878097835 1.37135886602782
PINK1 0.722947771341578 8.05019910172574 33.1319255748039 8.61131301964278e-09 3.55106428673285e-08 7.44964146537211
PINX1 -0.427999817759413 2.70349346426895 16.0136857038065 6.28862539564849e-05 0.000142479059868867 -3.84624895917585
PION -1.50125865795009 3.72375866520167 58.1235795490629 2.46158052717138e-14 2.45482518569788e-13 -12.6099794296469
PIP4K2A 1.15535696093024 6.92894221016623 36.6083016380032 1.44415380369333e-09 6.81115780982174e-09 8.16677905729766
PIP4K2B 0.827851285671338 7.99662328608889 81.240988574757 1.99804603480212e-19 4.21655635588057e-18 17.375042090787
PIP4K2C -0.775384037025228 5.89376690392233 20.1534254249427 7.14721384838664e-06 1.88157173116299e-05 -4.72547922041909
PIP5K1A -0.361996290190654 5.98687847629126 31.345111510942 2.16001882536348e-08 8.3763978342245e-08 -7.07694270416764
PIP5K1B 0.588310983759527 2.60480675040876 5.280170904084 0.0215696306299457 0.0320564515466894 1.4940845530668
PIP5K1C 0.186539961564907 6.91866590065707 2.89635047285682 0.0887803479570335 0.117870112654771 0.928596301389868
PIP5KL1 0.121219149082596 -0.0953713822520334 0.344605295907371 0.557182943623224 0.607543082336242 0.216422919774949
PIPOX -0.616666331651899 5.09406481580345 5.83317067858502 0.0157267536957735 0.0239436851944951 -1.62080900612411
PIPSL -0.134015046853203 3.29778672055148 1.99798717350353 0.157508249658092 0.198319564916413 -0.702634439016598
PIRT -0.957877954778833 3.84545366146693 8.139235676911 0.0043317539101725 0.00724178652464767 -2.14015428158115
PIR -0.497666499385965 3.43567245499886 5.25509269268878 0.0218826357495453 0.0324730468159836 -1.48847696134963
PISD 0.139122629436723 4.89008615061569 2.74980224693006 0.0972664577656898 0.127973591862506 0.892879640443145
PITPNA 0.156260278422324 7.37989300194876 4.86705186395039 0.0273742278852202 0.0399890794452295 1.3980585932773
PITPNB 0.0253609801908072 6.24875423051282 0.0863027346100012 0.768931161147825 0.80243085871972 0.0955923782005035
PITPNC1 -0.0888179215226525 5.33482854604214 0.510809610926486 0.474788591599505 0.528729742599673 -0.276766258568602
PITPNM1 0.222352771999442 5.81331063092639 2.49719746188228 0.114049089436279 0.147976781634688 0.829806422435983
PITPNM2 0.851089020823026 5.00266966054959 37.403276224138 9.60606262848606e-10 4.66039489097408e-09 8.33157728251495
PITPNM3 1.78546061356721 4.92299088217575 26.1719131886095 3.12332502496979e-07 1.01892751361999e-06 5.99185671055155
PITRM1 0.544258698153227 6.01104762236259 26.6719581857282 2.41095212164082e-07 8.00373789222962e-07 6.09670714215254
PITX1 -2.54394255110466 1.44217033415222 31.6599816170528 1.83668150375635e-08 7.19177863980704e-08 -7.14316368848698
PIWIL4 -0.638880159248367 1.42070308692378 7.31735270829711 0.00682919351995603 0.0110728212268827 -1.95574171180735
PJA1 0.195649811836875 6.53114587114937 4.85134359615878 0.0276246060279841 0.0403192599148644 1.39448744823516
PJA2 0.0444930607189803 8.508816083628 0.200250234435231 0.654518939775884 0.699797465641973 0.155027634673489
PKD1 0.779073915270392 7.60103021804269 33.0016032896422 9.2082904694599e-09 3.77841695688469e-08 7.42269011838813
PKD2 -0.587918645242659 5.02942093157542 22.5124012034524 2.08791323144649e-06 5.98572623346572e-06 -5.22288315017776
PKDCC 0.275508178429028 3.39015337417668 2.75023609041503 0.0972400691740758 0.127950171387844 0.892959128043736
PKIA -0.10019784262037 6.01926338070177 0.335270288397027 0.562572107723054 0.612692398635608 -0.212757507706382
PKIB -2.58625257442386 3.34960509144341 99.9903102310903 1.53144476495698e-23 5.99505144747365e-22 -21.222207085583
PKIG -0.106886391306367 6.03098942776522 0.616594317504308 0.432315681509951 0.486449009804151 -0.312962676302656
PKM2 -0.469369128160613 10.1076365612502 30.4617994511485 3.40505918290507e-08 1.28467907738928e-07 -6.89120534885095
PKMYT1 -1.32323968420297 3.15447550815682 25.679711702354 4.0304203569447e-07 1.29611985534468e-06 -5.88735483634503
PKN1 0.26625809708817 7.9473206410259 8.27606360306982 0.00401711238880145 0.00675823819791699 2.1701665053374
PKN2 -0.174511659571685 5.75302414653824 3.24721361546483 0.0715449858005399 0.0968340064900294 -1.01397209891701
PKN3 -0.64347832773714 2.94665367858576 19.77071794417 8.73100950937725e-06 2.26507593035368e-05 -4.64491723489579
PKNOX1 -0.153940672414541 4.67940589101184 4.85192952011488 0.0276152241949318 0.0403095155560193 -1.39459242121216
PKNOX2 0.658003617749332 5.12230608622491 16.9923009504687 3.75316999499977e-05 8.80467324130082e-05 4.05528675691797
PKP2 1.31696146400233 1.33788738003639 14.7634619927018 0.000121874269656761 0.000263695141390661 3.57889787205209
PKP4 0.806397855771029 6.93265522691706 27.2791415758258 1.76100882346327e-07 5.97251774659214e-07 6.22384255112424
PL-5283 -1.00408268626188 6.55986085722256 74.6996964956811 5.48045479093864e-18 9.59498189544004e-17 -16.0179558403884
PLA1A 1.33712699062476 0.541555847694696 16.8320058578639 4.08387029202829e-05 9.52498175969467e-05 4.0211358473239
PLA2G12A 0.384299723200007 5.5441611485264 28.3169494055317 1.02990251801667e-07 3.62240736919982e-07 6.44100271132531
PLA2G15 -0.394235722248775 5.1877096342872 12.2439385570051 0.000466771985551217 0.000917471743103903 -3.03740730255601
PLA2G16 0.161196400136873 5.76859688860495 0.822278981154227 0.364514686854512 0.418695884623034 0.378101307783933
PLA2G2A -4.59853887623738 3.43536371298069 32.7830333502988 1.03040289644716e-08 4.1979690331327e-08 -7.37696076937182
PLA2G4A -1.26492384863289 3.7800983217774 50.2367307970447 1.36273058021612e-12 1.03747178919979e-11 -10.9840237037353
PLA2G4C 0.731839888198794 4.88161572421309 22.9320705838723 1.67828284574929e-06 4.87706965453846e-06 5.3118410417499
PLA2G5 -2.01813129772428 3.7029045878562 33.2491249453099 8.10762299874711e-09 3.36383946138494e-08 -7.47316473900324
PLA2G6 1.02170138862463 5.05877750957014 59.0339590747891 1.54974174033784e-14 1.58909856774215e-13 12.7988491637751
PLA2G7 0.776135885450831 2.50543415297815 8.56438288417598 0.00342803152259522 0.00583239027693801 2.23415342271314
PLA2R1 -1.61105140520156 1.40803485202719 24.4182851685887 7.75293328704566e-07 2.38216030199409e-06 -5.62302901702242
PLAA -0.162861851070679 5.18320627447592 4.73388332526407 0.0295740406972408 0.042933219560381 -1.36720654257392
PLAC2 1.47876414010353 1.9256326239679 33.8560702799726 5.93436417494273e-09 2.52473134901404e-08 7.59778482738612
PLAC8 -1.17213135741939 1.30299692186327 8.56280083648025 0.00343101169457665 0.00583679415819794 -2.23382562235458
PLAC9 -0.344491409096169 1.29530543561819 1.90312700011407 0.167728725488828 0.210016831755446 -0.677745897430003
PLAG1 -0.178259886698553 1.5062871154809 0.623387788630254 0.429791141524684 0.484097283675016 -0.315067354228065
PLAGL1 -0.201251984856826 2.6374502143981 0.843445750825367 0.358413140339412 0.412546150951553 -0.384527460489922
PLAGL2 -0.222516883169142 4.63446247495759 6.64857151460342 0.00992353532485137 0.0156257400977553 -1.8061594035673
PLAT -2.47044914180611 5.65464776080008 116.130316271803 4.45068700364965e-27 2.97357783261776e-25 -24.5267206894721
PLAUR -2.18358048121779 4.10385931760606 57.5959526115575 3.21887260662861e-14 3.14272496501701e-13 -12.5026936245192
PLAU -1.95830044625366 4.7574279415926 31.1955805354435 2.33296599267122e-08 9.00488609450998e-08 -7.04552177633014
PLB1 -0.769143788091105 2.63735574294277 15.4578952609064 8.43637802165628e-05 0.000186904975679787 -3.72837913692234
PLBD1 -1.7184351639738 2.6288918347867 52.2143483249134 4.97612104939788e-13 4.02930584320538e-12 -11.394769766373
PLBD2 0.00417076278190277 5.21305725154886 0.00128437567389028 0.971411383496062 0.97665552349739 0.0102585894282172
PLCB1 1.53036390929531 6.29179837100525 43.8262256653663 3.58863962913047e-11 2.17522952947172e-10 9.66249490968703
PLCB2 0.0149063831189821 4.72485294433473 0.00464958714653108 0.945636073896027 0.955188601015384 0.0199108689467593
PLCB3 0.552101624768059 5.05982155380392 20.1532346568285 7.14792670540473e-06 1.88157173116299e-05 4.72547922041909
PLCB4 1.17482872885737 3.34787292396701 35.0867299674265 3.15342418786228e-09 1.41047334058722e-08 7.85063511804834
PLCD1 -0.0576917082167599 5.73825077197592 0.1520578652908 0.696576494650075 0.737880781641768 -0.132013800856598
PLCD3 0.287217587810267 7.51253962041601 2.92465670729251 0.0872357776904886 0.115995167497598 0.935560103642427
PLCD4 0.325832503869967 3.21960596138101 3.97897083635547 0.0460717047088896 0.0645862183343758 1.18986014361282
PLCE1 0.235502120153765 4.76690758114614 1.44250069959051 0.229735101223279 0.278097438505496 0.555803011308627
PLCG1 0.122215679946857 7.14145788527433 1.06415697226362 0.302268987211593 0.355054055539698 0.449705522337999
PLCG2 -0.0876526387610105 3.75947575432703 0.194344368895628 0.659325168143854 0.70443066906958 -0.152161744246877
PLCH1 1.58352370108928 3.51934511170641 32.3511836848064 1.28678800988427e-08 5.14680659309147e-08 7.288462151379
PLCH2 2.14284258473983 4.2540240440071 51.4835781318745 7.21985013088417e-13 5.70050594064882e-12 11.244086597401
PLCL1 1.50325920666826 4.9443211189815 59.4915368317642 1.22821180991986e-14 1.28414931621024e-13 12.8913844751488
PLCL2 0.595799289419578 4.59690645004001 20.2224327905899 6.89397498357598e-06 1.81954531940299e-05 4.74003712297331
PLCXD1 -0.403070033889555 4.44421129193186 8.63685019554535 0.00329430501121738 0.00562284916509654 -2.25004356643633
PLCXD2 1.37922599479223 3.4393712200083 22.5875778839568 2.00778602335743e-06 5.76599922166585e-06 5.23912542057186
PLCXD3 2.48233475046231 4.1862105677265 46.0893468651318 1.12981131439894e-11 7.38616005845974e-11 10.1315812853998
PLD1 -0.0773167178795043 3.56106497883144 0.118602527986695 0.730555130697978 0.769011213101029 -0.114067327620678
PLD2 0.265381431705737 5.2554255738294 4.25268111571944 0.0391884154705076 0.0556708683058125 1.25437200489241
PLD3 -0.263471368885164 7.93658415492848 3.48983381997033 0.0617467829428335 0.0845400954847708 -1.07293726598789
PLD4 -0.13902965138912 5.23056976479905 0.315092405967903 0.574571964299985 0.624447275228352 -0.20450422509457
PLD5 -0.743463880752242 1.76458458370729 7.68796395390208 0.00555903065649048 0.0091498009004697 -2.03858835607214
PLD6 0.622118632691197 3.02548046765276 9.5628125671571 0.00198558656174668 0.00351679198567092 2.45385331895828
PLDN 0.00438502769419536 6.49904483718164 0.00337340755194759 0.953684074420896 0.961948346408295 0.0168482475797798
PLEC 1.04733725694974 9.25719289286777 45.6674404456526 1.40132811133278e-11 9.06573492433657e-11 10.0425969835545
PLEK2 -3.26150131198965 0.0502270486446053 106.707323128286 5.1601627580466e-25 2.5712797636166e-23 -22.5898506681316
PLEKHA1 0.610494529860456 4.95222719847169 13.0012947836081 0.000311275663859682 0.000631580568683836 3.19957124003677
PLEKHA2 -0.127540200723024 6.11331168877265 1.87785615149764 0.170578010277603 0.213243981802819 -0.671123216698343
PLEKHA3 -0.344467409077769 4.24103129355027 31.2762235954015 2.23803861584455e-08 8.6496854312498e-08 -7.0629996865186
PLEKHA4 -1.08721894963639 5.7115872176693 17.3640980145867 3.08600557301173e-05 7.33775886248034e-05 -4.13443656437278
PLEKHA5 0.975704054273631 5.36747865632317 23.93458826688 9.96649438812721e-07 3.01687931508954e-06 5.52044206265862
PLEKHA6 1.98591110483307 5.86980626017689 56.8260758243285 4.76111133007759e-14 4.54425353663203e-13 12.3425374461156
PLEKHA7 0.686229890252655 3.72186817964644 10.6835783449605 0.00108090770775689 0.00199633617675344 2.69976632306101
PLEKHA8 0.589324882801604 2.35747746472994 16.4441043419066 5.01057665686109e-05 0.000115186825506208 3.9385971905061
PLEKHA9 -0.638545056134388 1.32130158991345 22.2233883986745 2.426992941525e-06 6.89709019233102e-06 -5.16133409476275
PLEKHB1 1.05513412463326 8.95516689666445 33.9402228459348 5.68315559836591e-09 2.42617006475799e-08 7.61507876010699
PLEKHB2 0.116216468797991 7.73841632427124 2.21701156507598 0.13649704587055 0.174249806051352 0.758827696620912
PLEKHF1 -0.586590615452868 3.1220767867125 9.0615446889887 0.00261041357054563 0.00452818160292925 -2.34407616407055
PLEKHF2 -0.79731479874977 4.48479212017674 39.4082863937084 3.43834779441583e-10 1.79495248034343e-09 -8.74594704446606
PLEKHG1 -0.340558276074539 5.0124922282509 3.41058381494935 0.0647795244263605 0.0882705445791425 -1.05418419405402
PLEKHG2 -0.720729304948708 5.02290367418329 22.7378360892477 1.85675720660807e-06 5.35809134635942e-06 -5.27098988668121
PLEKHG3 1.51992657617711 5.39897779111292 78.7492428197113 7.05157554843891e-19 1.37335194896982e-17 16.8622181518321
PLEKHG4B -0.0842445827990592 0.935989083130408 0.030963441250293 0.860321975011833 0.883905774391233 -0.0535940289269923
PLEKHG4 0.00499193087416004 1.88128102872869 0.000370279426959996 0.984647537264686 0.98769700785744 0.00537626188692952
PLEKHG5 0.454672438630194 4.45293591019089 4.98496371285577 0.0255685213266879 0.0375426627817407 1.42547492749505
PLEKHH1 1.5399489261058 6.54505590723986 42.8871318219665 5.79908581304298e-11 3.41369338318954e-10 9.46677548965624
PLEKHH2 0.15766235994995 3.67420735067857 0.408217589371475 0.522875575702336 0.574831795454561 0.240459217906351
PLEKHH3 0.0592753615207437 4.88154847310903 0.313933625640516 0.575276327184327 0.625121581118758 0.204035507657742
PLEKHJ1 -0.177018490997967 5.81055326795078 6.20787987914306 0.0127182862592905 0.0196852012234749 -1.70586014146313
PLEKHM1P 0.505768848684598 2.57476846452166 10.0363684029421 0.00153479488276353 0.00276705093880613 2.55798284583238
PLEKHM1 0.440133702758755 5.28685321995002 22.6153064687158 1.97901649843047e-06 5.68886104767811e-06 5.24497467388975
PLEKHM2 0.272408186722858 7.47705247719671 7.29601211341617 0.006910782834742 0.0111917123320458 1.95110346132991
PLEKHM3 1.3478042879795 5.31717515506882 87.7025126324316 7.6077686877323e-21 1.98508136039446e-19 18.7022216885753
PLEKHO1 -0.465023420387065 5.84748402880535 22.6308197179155 1.96310164694767e-06 5.6452907619906e-06 -5.24831368472642
PLEKHO2 -0.28504218591169 5.87079007887799 4.99684929029823 0.0253935044092319 0.0373077430424165 -1.42820102310799
PLEK -0.670963029646612 4.69604639035747 7.66436088960018 0.00563222073143795 0.0092559515417708 -2.03357892773788
PLGLB2 -0.0291624209817963 0.993595577952987 0.0205664676875301 0.885966276752063 0.906187606608096 -0.0427818817049699
PLIN1 2.58811748873586 2.29772573526367 42.5046755058042 7.05134638763161e-11 4.09582884324847e-10 9.38765819997798
PLIN2 -2.14597234608209 5.09435357244176 150.54736542413 1.31619453345785e-34 2.58026083605112e-32 -31.588336389412
PLIN3 -0.492245189384206 6.2886756154677 9.09467603202569 0.00256354615551713 0.00445414276047226 -2.35123586743406
PLIN4 0.754667487617957 2.39498967284638 6.16793063658469 0.0130086687008507 0.0200908214962138 1.69700230496512
PLIN5 -0.0382186367364088 1.16152400797676 0.0148702628005992 0.902943616555335 0.920741697560601 -0.0358621885413351
PLK1 -2.23027397946601 3.49490913181168 123.260958748494 1.22263145106316e-28 1.07152858761118e-26 -25.9699962378035
PLK2 -0.535116158245345 4.95111827387472 5.38884082961687 0.0202659290577006 0.030294178492092 -1.51864082006756
PLK3 -1.03423016299856 3.83002219733108 42.8135598343535 6.02133321282826e-11 3.5347456082714e-10 -9.45164183643553
PLK4 -1.40204303974905 2.51433349569048 65.9243844214559 4.68558668979944e-16 6.075766413518e-15 -14.2163989312
PLK5P 1.91195854563749 0.351803337132386 32.0580218078838 1.49635937767232e-08 5.92932403402656e-08 7.22699481507175
PLLP -0.0781818091882668 5.56923937941407 0.110941571919938 0.739074705520336 0.776330656905492 -0.109953263428236
PLN 1.13134570182533 1.92860026848598 8.89917996666185 0.00285298751851332 0.00492146127571262 2.3079059277706
PLOD1 -1.19319136180081 6.93115918359154 92.3434210831501 7.28678472271037e-22 2.23847021821983e-20 -19.6500486793233
PLOD2 -1.44368649571458 6.08974905435867 83.8623941781575 5.30439991079574e-20 1.21212046427831e-18 -17.9164542164968
PLOD3 -1.05579832320886 6.27566552010796 70.3040823876663 5.0832391392477e-17 7.50596431473255e-16 -15.1245935046647
PLP1 1.22457207956656 11.1246022407438 17.0558850645662 3.62957169416872e-05 8.53353142992265e-05 4.06887120761988
PLP2 -2.3770796922726 4.88660019828646 100.245078112509 1.34659546682131e-23 5.37880049870529e-22 -21.2693145635297
PLRG1 -0.0853775355704946 5.65176712270385 1.69443117847652 0.193017870833631 0.238021292629554 -0.623384190599403
PLS1 -0.0697301967693309 1.65220901454483 0.125738951915736 0.722891608995447 0.762179752489079 -0.117942592560786
PLS3 -1.07139776248785 6.71863269004684 50.4819040433767 1.20268657630133e-12 9.1985766428714e-12 -11.0362793687381
PLSCR1 -1.51837089129816 5.29455523818481 55.4319953386141 9.67488088170773e-14 8.72026922302259e-13 -12.0594701067798
PLSCR3 -0.785988649412393 4.74024131453735 85.1140493856142 2.81642240046793e-20 6.74628253128163e-19 -18.1709354747082
PLSCR4 0.130366797778237 5.89170339858224 0.399274114504266 0.527464372601489 0.579165132831424 0.237197591622226
PLTP -0.506021961826084 8.32166716473884 5.73359015742528 0.0166434233947607 0.0252387140110472 -1.59793277748394
PLVAP -1.48004076205285 4.55523200076714 46.3425974099757 9.92818863394701e-12 6.55093367835149e-11 -10.1836967973429
PLXDC1 -0.986369247141292 4.4452902845342 53.7076993054976 2.32649743588878e-13 1.98752782668044e-12 -11.7016867822241
PLXDC2 -0.252619704585144 4.77447064105917 1.52123716924331 0.217432368628055 0.264818512236524 -0.577051658653968
PLXNA1 -0.0275962911346886 6.51364021235961 0.0457885150656523 0.830560695421455 0.857555356970497 -0.0667378357739973
PLXNA2 0.467367655946673 5.89315717997329 10.2310301654757 0.00138097512654806 0.002506718860921 2.60089437126606
PLXNA3 -0.149027893174582 6.28920817887214 1.26788340381938 0.260164127737772 0.310417661501166 -0.508053577122966
PLXNA4 0.173953398917616 6.06802074145883 0.885371185936492 0.346734762820047 0.400651561288653 0.397233160528773
PLXNB1 0.494473465951034 8.04264585408324 10.9445285260451 0.000938804323848623 0.0017527876718071 2.75627069003714
PLXNB2 -0.113066091387212 7.84018064205114 0.835812047587609 0.360597280798965 0.41471782176342 -0.38224730119927
PLXNB3 0.7589991842323 7.15526502744936 18.528906630119 1.67346927798306e-05 4.14514027808306e-05 4.38246076765495
PLXNC1 0.129832736581368 4.19122229357812 0.431336307664736 0.511333969928778 0.563905611988813 0.248793583291331
PLXND1 -0.513087522936871 7.04784317400324 9.47261976326203 0.00208561316611948 0.00367821384493538 -2.4343630252405
PM20D2 0.37466135028843 4.86029988912813 8.1407120725803 0.0043282283472729 0.00723826223508816 2.14036568688287
PMAIP1 -0.889258844528862 2.38961397501272 17.1782970170745 3.40302057108805e-05 8.04149143356716e-05 -4.0946633963636
PMEPA1 -0.796270129468831 6.18499275850155 30.3180895157745 3.66690110906886e-08 1.37719081482271e-07 -6.86100588248575
PMF1 -0.221605277607244 5.21381484028485 6.36965712135211 0.0116088024037215 0.0181185362469146 -1.74187689085156
PML -0.415763671361513 5.47916007252571 18.1786466681516 2.01121210355013e-05 4.92279433724222e-05 -4.30778830764926
PMM1 -0.171200025672303 5.50073813475049 3.10351867894806 0.0781232705702625 0.104920489965592 -0.979139689975926
PMM2 -1.0105398202935 4.03456465066591 87.3114483620259 9.27097136373131e-21 2.37333681010709e-19 -18.6246406248711
PMP22 -0.524619246894639 7.37664526969507 9.17267994657084 0.00245654580919003 0.0042817122146844 -2.3683825261529
PMP2 0.0784763315470945 10.3178056468792 0.193043069557461 0.660395873926366 0.705403361470335 0.151562475112902
PMPCA -0.317013225456065 5.98937388672988 23.5106699758959 1.24222935483686e-06 3.69273247360621e-06 -5.4326521544246
PMPCB -0.36787429652814 6.40331470872848 27.7921638998854 1.3507209088124e-07 4.67900274829015e-07 -6.32984669971765
PMS1 0.0941668454872581 4.46054293467547 1.2396631857944 0.265535976005803 0.31606778832871 0.500219762508803
PMS2CL -0.170261335562307 3.17288793389779 1.82722609997896 0.17645553637892 0.219798598487546 -0.657975081116649
PMS2L3 -0.0838082164575172 1.2868279201649 0.303416409796199 0.581748523525682 0.630635097807439 -0.200221862386205
PMS2L4 -0.111949067805819 1.8924155344677 0.692403965781295 0.40534790452769 0.45950532066941 -0.337709455498792
PMS2L5 0.586411553336236 2.06853509132356 17.3119574427807 3.17184661174302e-05 7.52865105438255e-05 4.1232828315176
PMS2 0.182120694603033 5.80233836780442 5.33179039287907 0.0209398638351863 0.0312014232703711 1.50582559494405
PMVK 0.195757838379552 5.93585682559579 5.58995271691822 0.0180637837674798 0.0272235802500184 1.56505476008129
PNCK 1.46482289531017 4.04464891287348 27.5768294566689 1.50976549895297e-07 5.18892645188012e-07 6.28492248497456
PNKD -0.259832350983109 6.11716629915795 8.15198977882721 0.0043013939155813 0.00719425998520946 -2.14301387175776
PNKP -0.411830676986583 3.9644798529771 20.4179101026567 6.22445322836964e-06 1.65373976584326e-05 -4.78153283042443
PNMA1 0.65528940095955 7.74857759256994 45.1684547972883 1.80793932217341e-11 1.15183124687541e-10 9.9386111441066
PNMA2 0.533574295963141 8.02286137257559 14.2553063030393 0.000159610168062936 0.000338895809315901 3.46993380148494
PNMA3 2.39798936331005 4.13716995737327 54.4075483285865 1.62935796407293e-13 1.41797922352352e-12 11.8483301324641
PNMA5 3.42251641072952 1.46104796785624 43.8821797366876 3.48749755417623e-11 2.11909567943196e-10 9.67384943398707
PNMAL1 0.836718164626191 6.85311256335786 33.9295561629256 5.71439834116772e-09 2.43811056371872e-08 7.61294660383487
PNMAL2 2.03860934944445 5.84202005972037 61.8016095484228 3.79863705676528e-15 4.32029721440808e-14 13.3644863749126
PNMT 0.701386876252742 1.25918738349609 2.94603118086206 0.0860887382505713 0.114602940600006 0.940804238651601
PNN 0.413617975410494 6.72281335379022 13.8715992765876 0.00019573405673841 0.000410160578248322 3.38704608329469
PNO1 -0.81232775241138 4.62563212652616 95.0067777810011 1.89734529579865e-22 6.35248259822563e-21 -20.1970565159675
PNOC 0.776765964807001 1.83728379235799 2.25494311074996 0.133188350114709 0.170244786235334 0.768926179526169
PNPLA2 -0.209834875703244 5.83922708928443 5.76510584075146 0.0163475002698716 0.0248126942258371 -1.60532607636116
PNPLA3 0.7791028433687 0.464647040438488 5.91473927880514 0.0150147248043091 0.0229388759469901 1.63942786725341
PNPLA4 -0.740387026332123 3.56920260098444 9.08277889080298 0.00258027669151736 0.00448059935045654 -2.3486638884157
PNPLA6 0.277468483921628 6.92290071940812 13.80776610229 0.000202497469849773 0.000423321145403644 3.37333003744908
PNPLA7 0.619419251267322 3.32201907387817 8.68801862024523 0.00320308640039421 0.00547907971061691 2.2612923813267
PNPLA8 -0.131837709976465 6.9228034525099 2.62361136118989 0.105284577938086 0.137617811239404 -0.861325353728459
PNPO 0.0252040849151625 5.99761002180563 0.112439396434581 0.737383827551538 0.774773035732748 0.110825502351806
PNPT1 -0.159280142516224 5.23566193043341 5.16629293432266 0.0230293094511254 0.0340234267721679 -1.46822194724035
PNP -0.814727270153283 5.30036255860962 30.8411361551757 2.80038289675671e-08 1.06872194617772e-07 -6.97113527229195
PNRC1 -0.448914636249807 6.22487728152683 24.7034232683187 6.68653025216856e-07 2.0754711297304e-06 -5.68288330337724
PNRC2 -0.479942960329816 6.25048710993939 33.6639091487184 6.55048119965978e-09 2.76553186153956e-08 -7.5582213336833
POC1A -1.87346343542526 2.49604344786164 117.991642339664 1.74120151510411e-27 1.25932822201632e-25 -24.8998610638294
POC1B -0.255711397978833 4.80976207800875 9.50038260020256 0.00205429057682674 0.00362812651779772 -2.44031757689767
POC5 -0.533313520147653 3.15072292894001 32.5768507579243 1.1457128451198e-08 4.6260096692249e-08 -7.3347934638078
PODNL1 -2.86999780987837 1.64659603494998 103.36096659188 2.79324109121411e-24 1.24921394315074e-22 -21.9033631770198
PODN 0.866847069620245 4.67215808240296 10.7619130255015 0.00103610232823254 0.00191881772384545 2.71696627867147
PODXL2 0.623856801057351 7.30427010262566 12.3415948148214 0.000442976423187303 0.000873812488953744 3.0585817524338
PODXL -0.211363162950704 7.16329196813756 2.50858285835704 0.113227711614418 0.14700066881694 -0.832680689314097
POFUT1 -0.263526846930383 6.60147910671902 5.87323726630683 0.0153727572674931 0.0234382634597196 -1.63007456832796
POFUT2 -0.491223043880045 4.90169198518855 23.3696859491116 1.33668493729683e-06 3.94987482760522e-06 -5.40341666704232
POGK 0.380869885541145 6.82139433929219 20.2584778622853 6.76530024570791e-06 1.78684999753239e-05 4.74791190411343
POGZ 0.356447513451446 6.80384792511891 12.0240013398987 0.000525198310484652 0.00102153128301708 2.99074832914542
POLA1 0.0755856219329593 4.90116803746549 0.363727345519891 0.546443415290397 0.59753838124122 0.223634193767402
POLA2 -0.804601846014841 3.98644209609118 59.3554683914139 1.31613943730733e-14 1.36364127096258e-13 -12.8652998632072
POLB -0.471261080612238 3.97181307058682 20.7261152205106 5.29883866127928e-06 1.42787840865256e-05 -4.84530877344188
POLD1 -0.827028814316268 4.41594521815591 39.1511955213807 3.92223018013462e-10 2.02977795949377e-09 -8.69255146762412
POLD2 -0.476819765285845 6.99116207679081 25.2729624652575 4.97635773981777e-07 1.57215339197508e-06 -5.80350508295413
POLD3 -0.545930231647848 4.13924062273625 46.4047256524373 9.61832613085283e-12 6.35491977931602e-11 -10.1968899273476
POLD4 -0.516389916576898 5.2620166740221 17.123347932022 3.50290313149583e-05 8.25134446737651e-05 -4.08347528209366
POLDIP2 -0.0617004522395961 6.75373438997337 1.28433894373634 0.257093838236004 0.307197136568949 -0.512582836746321
POLDIP3 0.202377948685419 7.16382186600507 4.82928313924532 0.0279802623471776 0.0408023811990407 1.38931449104181
POLE2 -2.23404074948269 0.795160629287192 70.3944962618604 4.85552014225304e-17 7.20541778878766e-16 -15.1423408326009
POLE3 -0.803034798513383 6.417782119417 111.692175877762 4.1732649466359e-26 2.40067468880032e-24 -23.6196666864365
POLE4 -1.01712584903867 4.64507216107653 48.0604044953894 4.13288715914903e-12 2.89768874278407e-11 -10.537948266398
POLE -0.291757080918742 4.48964968451711 3.72276910199457 0.0536752851890502 0.0743084997241831 -1.12896150693681
POLG2 -0.117662842487795 2.47458378462093 0.835781564022938 0.360606039394933 0.41471782176342 -0.38224730119927
POLG 0.238208416496419 5.5506458635143 9.84010823316974 0.0017074745070886 0.0030532480414202 2.51523791281751
POLH -0.188573509262128 4.63202208239682 4.07287226025375 0.04357711617436 0.0614185463893472 -1.2117004663455
POLI 0.203074747350234 4.79330311480582 6.81260645045647 0.00905165474053933 0.0143698033009372 1.84254917660497
POLK 0.127149758144843 4.59285729574608 4.65665168952629 0.0309334583132269 0.0447106708778393 1.34958881355049
POLL 0.666546762824443 4.44540850125611 48.3071877604059 3.6441401123241e-12 2.58051537706829e-11 10.588293548663
POLM -0.199982622197755 4.1357831626941 3.96123008925136 0.0465596681360045 0.0652089204322553 -1.18569298970506
POLN 0.0212373506428661 0.935588416400564 0.0177214334926816 0.894096995695901 0.91293997099212 0.0395577779136345
POLQ -1.70899584575467 1.21411220983129 45.537458330214 1.49747459569991e-11 9.65003200749697e-11 -10.0154712461737
POLR1A 0.488203330117333 5.34481945199812 20.9307861226415 4.76179934050936e-06 1.29321998494803e-05 4.88832759258075
POLR1B 0.131314209329509 5.22229538663649 1.78621258242606 0.18138830386724 0.225246235982497 0.647342457643858
POLR1C -0.372882569203584 4.34487372607642 20.0872315910707 7.3988993417158e-06 1.94248812849734e-05 -4.71164162670664
POLR1D -0.845318180685653 5.23023661529462 73.8805146302662 8.29915039987636e-18 1.40670127198815e-16 -15.8517981198372
POLR1E 0.197068000670575 4.85396788294979 3.46601398069154 0.0626420898918989 0.0856950231658618 1.0670443994813
POLR2A 0.529625525092862 7.88347974989663 21.1882954775885 4.16299091563254e-06 1.14036406788029e-05 4.9429564754797
POLR2B -0.379669212872489 6.7799769858977 29.0277406640238 7.13492263250669e-08 2.57205933466531e-07 -6.58971901692181
POLR2C -0.528190904741462 6.27905572427725 96.3273125020335 9.7377382677873e-23 3.40569395426674e-21 -20.4677943816068
POLR2D -0.655049485807238 4.71418394719988 92.8187744800038 5.73089174532901e-22 1.78255858274858e-20 -19.7489561884066
POLR2E -0.118025478027246 7.08129835606647 6.27404040293681 0.0122519451583595 0.019044520700511 -1.72022995289238
POLR2F 0.430793016653407 6.3861955402273 5.88626591014372 0.0152594235721276 0.0232749950656356 1.63311040241826
POLR2G -0.792977515678487 6.31203820627281 66.9949314139294 2.72206093275869e-16 3.63079550914698e-15 -14.4399982103958
POLR2H -0.718676027483005 4.97869261008884 55.3752196423413 9.95839724584496e-14 8.96496438464315e-13 -12.0474514314318
POLR2I -0.861665372186028 4.99418568669056 75.9514097804523 2.90731455815062e-18 5.28889860828891e-17 -16.2766347586159
POLR2J2 0.186694650757693 4.54009138865808 0.6024228543655 0.437655087724491 0.491825550762347 0.308188913037617
POLR2J3 -0.0434561453490064 5.92598415358453 0.0620710687313135 0.803251978288643 0.833343863555636 -0.0791757582213702
POLR2J4 -0.522352778561391 4.29683390418606 25.3753714913752 4.71904627232963e-07 1.49593766832849e-06 -5.82508650196952
POLR2J -0.61171539673825 6.00602508165407 35.2509383837457 2.89842406282995e-09 1.3046410910001e-08 -7.88450894705102
POLR2K -0.490640372706166 5.68623290662402 31.5610230449926 1.93270149397814e-08 7.54001559538631e-08 -7.12262775585659
POLR2L -1.35014590338293 5.78778494159288 159.174834508362 1.71372007660803e-36 4.25545257023052e-34 -33.3710542456142
POLR3A 0.931092075773854 5.04147749701498 55.3464701526562 1.01051168014446e-13 9.08058716675049e-13 12.0418860683253
POLR3B 0.367552887993654 4.09606887800029 18.0496626478082 2.15216775462716e-05 5.241115949034e-05 4.28057623230873
POLR3C -0.458898836039365 4.55740641382297 56.5630765529643 5.44242523504149e-14 5.14483296354914e-13 -12.2886287208406
POLR3D -0.00517633920093392 4.28336259543162 0.00156569878254231 0.968436812793962 0.974125038740025 -0.0113852934812828
POLR3E 0.0264208308793927 4.73645294617411 0.126615124262557 0.721967738365566 0.761384369413296 0.118396043133988
POLR3F 0.00812848093631019 4.42554144326791 0.0103815959718077 0.918843894511935 0.933696302300731 0.0297943611177122
POLR3GL 0.197012367216642 5.39845269557258 4.89300459670272 0.0269657185297594 0.0394232401506118 1.40424768442739
POLR3G -0.585361834904781 2.16947542634344 15.8613620286971 6.81560898049519e-05 0.000153764019079948 -3.81314527794925
POLR3H 0.611836070894303 6.53550835329204 34.9751616150773 3.33938078466171e-09 1.48784193512783e-08 7.82744320477674
POLR3K -0.520940585003121 3.99488388752349 30.2647246890459 3.76918888708894e-08 1.4116929418989e-07 -6.85025975664172
POLRMT 0.648618371254358 5.78331922572162 70.1146220493867 5.59566479567447e-17 8.16550536638138e-16 15.0880169314369
POM121C -0.360117182564517 5.83287299215317 15.053122800947 0.000104527171963653 0.000228688983762832 -3.64075475540306
POM121L9P -1.28658811042884 0.703466417513585 22.105620462154 2.58053095613147e-06 7.30798911146223e-06 -5.13620210839604
POM121 -0.130409927310924 7.1216060604409 1.72997708267829 0.18841382433393 0.233057498443439 -0.632536919420004
POMC -0.13282493333924 0.179008546512637 0.475723258101368 0.490365918050162 0.543598349183733 -0.264721870816446
POMGNT1 -0.560260994838559 6.65577440972558 45.4257796004485 1.58533910449808e-11 1.01722512135731e-10 -9.992582923042
POMP -0.649090615669927 6.53583149208032 60.575815566608 7.07984971895708e-15 7.75038067323596e-14 -13.1106769658517
POMT1 0.123756613635455 5.77295629692 2.33807458249431 0.126245509545814 0.162295191598486 0.789694347044866
POMT2 0.390408680025188 5.58592296940063 18.93007709666 1.35597910648669e-05 3.41435401513355e-05 4.4666914513384
POMZP3 -0.670599812794019 4.23077033600286 21.039157138435 4.49992142237888e-06 1.22634588022724e-05 -4.91138702354612
PON1 2.68510961286599 -0.514459942755189 43.9088259558096 3.44033995609449e-11 2.0938572306312e-10 9.6790529339575
PON2 -0.461322214323274 8.41161670874071 8.35370811592779 0.00384901027197541 0.00649302581999112 -2.1875528701201
PON3 -0.945396401487185 0.493833458511362 9.31738105839318 0.00226990206936838 0.00397967415056713 -2.40015248581676
POP1 0.0366628655849776 2.89999367258499 0.11673814253929 0.732599522713799 0.770670076178274 0.113131503610269
POP4 -0.700822171208124 4.59166641778661 65.6044522683076 5.51141129099845e-16 7.07883765729189e-15 -14.1500380474608
POP5 -0.709581240319023 4.48807986001813 41.6455586552243 1.09413664242585e-10 6.16315381304453e-10 -9.21019699350202
POP7 -0.649292663558818 5.00791943243854 58.9982619960778 1.57811294922391e-14 1.61485610099499e-13 -12.7918661713689
POPDC2 -0.973273333554169 0.770845940379405 47.7516312746354 4.83781528597409e-12 3.35561498816238e-11 -10.474227874455
POPDC3 0.316348132566575 1.52937152269652 0.993004644670634 0.319009120271084 0.372310581460041 0.42909462049823
PORCN 0.519004551037536 4.40983387613374 52.9161193561554 3.48101023937404e-13 2.88451454707641e-12 11.5399272664825
POR -0.348100597391887 6.50132463013771 18.6769536186363 1.54842763120736e-05 3.86173807789731e-05 -4.41321718554922
POSTN -3.32893497668946 6.40059201845593 29.1477588680635 6.70632734372916e-08 2.42754059995677e-07 -6.61483349790204
POT1 -0.467921060204132 5.44243026406056 23.0110229794707 1.61075186314615e-06 4.69180684438211e-06 -5.32865987553045
POU2F1 1.4847985524062 2.90421392271885 81.7086052481402 1.57705336678421e-19 3.38079397290906e-18 17.4709812945271
POU2F2 0.0174028290555493 3.12505879926721 0.00771173036861228 0.930022556378892 0.942676785324792 0.0256371878687014
POU3F1 -0.783269443181084 1.29643520398466 7.7524818040869 0.00536387794330703 0.00884258179412232 -2.05342091425885
POU3F2 -0.327078643347055 6.25666089585915 5.28832045752426 0.0214689157930855 0.0319131374240428 -1.49603049762507
POU3F3 0.695753464014892 5.10703410353476 23.2804785906797 1.40013925503935e-06 4.12837418579681e-06 5.38422094620111
POU3F4 0.759807790365059 3.23236108715211 6.17573747488265 0.0129513915008248 0.0200110091131525 1.69873101025317
POU4F1 -1.78005000755883 0.778718118933672 18.7059852011598 1.52503051696466e-05 3.80721006572662e-05 -4.4193931599944
POU6F1 0.948971024910707 5.53971048898923 56.662012577158 5.17537300263062e-14 4.90196327820684e-13 12.3096299464768
PPA1 0.387885049721818 6.80631606554253 13.4423599124611 0.000246005970915271 0.000507089507563174 3.29491537555853
PPA2 -0.77228985629089 5.20573632150924 73.2349065183486 1.15102016601962e-17 1.9054499392807e-16 -15.7200024566949
PPAN-P2RY11 0.442263270803572 3.05707892158633 1.15075632925866 0.283390879393416 0.335178273563745 0.474724140331686
PPAN 0.208046522233062 4.74365301162293 4.35306857534758 0.0369423265818102 0.0527206631937155 1.27801913522058
PPAP2A -0.385868597014581 5.65998288803185 8.35160396521687 0.00385347010318141 0.00649981332132908 -2.18709911638497
PPAP2B 0.438767228640052 8.11330402634357 6.94192788499845 0.00841983164611258 0.0134297261209112 1.8719328440245
PPAP2C 0.449612778267247 3.54857845345952 2.59592729199321 0.107138717298248 0.139802044931388 0.854486475972866
PPAPDC1A 0.764776764746626 3.92453742601991 12.1115032696344 0.000501117201872069 0.000979113585895823 3.00916692324658
PPAPDC1B -0.430985731695385 4.48072488782185 12.2799268218845 0.000457856323673997 0.000901255300094977 -3.04515216826948
PPAPDC2 0.0211965244821754 3.63199269698365 0.0386739784341614 0.844095956385644 0.869782533659984 0.0605893177689251
PPAPDC3 -0.109928872831141 4.01665386838476 0.545148680040029 0.46030674433189 0.51456408942083 -0.288560525763768
PPARA 1.10134401816021 5.45616749115169 63.3669148760744 1.71575718077114e-15 2.05325833223367e-14 13.6875564061065
PPARD 0.00299033653979266 6.22388580957112 0.00126156388972731 0.971666294282414 0.976714081670063 0.0102325508421731
PPARGC1A 0.488344189394794 4.60949719435391 5.50576908635779 0.0189538431649604 0.0284555934416309 1.54583235274629
PPARGC1B 1.12252656216826 0.365039339171762 20.0969074851622 7.36156127397641e-06 1.93370771193538e-05 4.71360917073223
PPARG -0.776111497388968 1.49894086420581 15.0404440141636 0.00010523170159072 0.000230058271753505 -3.63816214704461
PPAT -0.306490393814814 4.48502574916744 10.9491586619639 0.000936461268310618 0.00174885139590874 -2.75724709199572
PPCDC -0.627740895061694 2.47981401254188 27.2885594120749 1.75245232759023e-07 5.94620524453811e-07 -6.22576010437562
PPCS -1.05603583714646 4.39723900070584 41.9708854718588 9.26425692414272e-11 5.26825053102299e-10 -9.2783335803971
PPDPF -0.830971160606074 6.59978442279673 82.9436851905158 8.44246268855899e-20 1.8745790103851e-18 -17.7270962500671
PPEF1 -0.79478726721929 0.370476838851571 4.84334787524688 0.0277529656375039 0.0404986714038365 -1.39255922398155
PPFIA1 0.134128557193662 6.56631922987309 1.67789086617589 0.195204942659717 0.24045956516636 0.618957942581251
PPFIA2 2.28461353957454 4.31855113701617 55.6653568455846 8.59191164854727e-14 7.82941233343766e-13 12.1062708343563
PPFIA3 1.41509206736055 5.23161959017176 44.2718635960134 2.85794544300381e-11 1.76756036344183e-10 9.75262574581279
PPFIA4 0.651767440376149 4.51129316194708 5.61621642349718 0.017795024980596 0.0268456943282604 1.57112535910501
PPFIBP1 -0.57505419924532 5.22040580013507 12.5864414366241 0.000388555247606519 0.000772908495873101 -3.11187191887556
PPFIBP2 0.630391418284143 4.47396719171753 15.8065194969492 7.01603402610753e-05 0.000157879309703936 3.80167478113912
PPHLN1 -0.440824214878021 5.42105279822803 47.3074576246081 6.06809101533224e-12 4.14527684720014e-11 -10.3824464592762
PPIA -1.46697005189683 7.97844527710386 297.271033188537 1.29518033798493e-66 4.82422296390936e-63 -62.3165726283642
PPIB -0.959003069371589 8.06237488449863 89.7646497528975 2.68244664463041e-21 7.48422707085179e-20 -19.1258530445122
PPIC -1.56248650494672 3.44351762375486 51.344022249133 7.75176867756571e-13 6.09143467969681e-12 -11.2152804085009
PPID -0.43564593890144 4.84203830870682 34.0087709865366 5.48641974075844e-09 2.34419752559679e-08 -7.63000579680819
PPIEL -0.508155982312035 2.33208180169675 4.75804404389496 0.0291616689586735 0.0423882639819782 -1.37275436966641
PPIE -0.398589191663723 5.23490464986683 19.939033502985 7.99512222487526e-06 2.08688377765271e-05 -4.68050173690943
PPIF 0.436900549729158 6.80726148163214 6.99875619600849 0.00815663707273566 0.0130434405652773 1.8846078364088
PPIG 0.370422907554923 5.61202060378858 24.7501209790896 6.5264704371306e-07 2.02790162758725e-06 5.6929531162185
PPIH -1.15138417557877 4.08958742554997 116.606540112223 3.50059900955784e-27 2.37070112015465e-25 -24.6251231950937
PPIL1 -0.546806679523469 5.85873821187758 38.8121538636201 4.66613498522981e-10 2.38493122281094e-09 -8.62252414072633
PPIL2 0.269452764974201 5.52088542976719 11.5658889971199 0.000671727666630638 0.00128654974998456 2.89057341526318
PPIL3 -0.437814339703387 4.38273403126936 16.5401012708264 4.76319814596009e-05 0.000109940959220231 -3.95884047819223
PPIL4 0.219785762600754 5.02942731121806 8.38556551526298 0.00378212516569045 0.00638525584630277 2.19482169661334
PPIL5 -1.286726676258 2.6239780742579 75.9582824311333 2.89721339134701e-18 5.276966053506e-17 -16.2776156996115
PPIL6 -0.291324086854329 3.35888661898203 1.66278639160495 0.197227530438409 0.242619394612637 -0.615074485264259
PPIP5K1 0.830211905347401 4.89291611085596 43.3789912070349 4.51004418348758e-11 2.69688076903165e-10 9.5691382535828
PPIP5K2 -0.194931520710521 4.98609239730955 5.8867544607844 0.0152551905429793 0.0232709208456894 -1.6331864310541
PPL 0.246551398358341 3.42139466616609 0.357476449999808 0.549911101809346 0.60075711290933 0.221301078486634
PPM1A 0.517269576418425 6.48350866538797 39.9964761572727 2.54421422115894e-10 1.35767362754467e-09 8.86720461797286
PPM1B 0.232592222189901 6.4786569314827 9.5420393851752 0.00200818485973295 0.00355132892880252 2.44960910090365
PPM1D -0.313113381706322 4.25262374218379 12.0391652919181 0.000520942941837801 0.00101378381536591 -2.99405464638682
PPM1E 0.657059486606894 5.07603749395031 14.0908764682946 0.000174186629023997 0.000367645075198829 3.43457124725867
PPM1F 0.208029904136332 5.64832229154369 6.71894619760602 0.00953939760863657 0.0150798392542256 1.82160328786776
PPM1G -0.295202122940149 6.72531237412686 21.6603190797744 3.2545446210964e-06 9.0940473199016e-06 -5.04124279032019
PPM1H 1.46934824255545 4.99824435801906 49.138244320862 2.38543685451361e-12 1.74732663202548e-11 10.7576259037023
PPM1J -0.645456900920507 1.38113142439927 8.04734279823569 0.00455704465648862 0.00759881458724386 -2.1192541522419
PPM1K 1.06978576229198 5.67804653778161 46.4121396258112 9.5820016185188e-12 6.33372857650007e-11 10.1983405516768
PPM1L 2.03688220993136 4.04986409067727 81.2842288375653 1.9548035732423e-19 4.13701966445129e-18 17.3833124147723
PPM1M -1.05762062700767 4.32219584951792 74.4395987536959 6.25222273445843e-18 1.07939590406369e-16 -15.9668192342659
PPME1 0.0664074354621274 6.34744236992965 0.613500871551253 0.433472706863254 0.487603613405482 0.311933084685634
PPOX -0.092230241271433 4.17547375274842 1.07775699590654 0.299199873713572 0.351698534000671 -0.453829441966668
PPP1CA -0.824994000172195 7.0045937882334 112.235278601966 3.17327278491002e-26 1.86871902064721e-24 -23.7284559939427
PPP1CB -0.725600982996248 8.7070186398417 70.9315571163991 3.69834818435777e-17 5.61117002023894e-16 -15.250946571836
PPP1CC -0.377468466046015 7.32215958789453 26.554084496297 2.56262346666166e-07 8.4695046649938e-07 -6.07214198843557
PPP1R10 0.478973883309349 6.90416058943424 35.0897682340282 3.14850788466341e-09 1.40869726647448e-08 7.85118232812972
PPP1R11 0.129523552593549 6.37003422046442 4.963627781154 0.0258858464203212 0.0379674370758383 1.42058871814563
PPP1R12A 0.518639072984742 6.39826011705408 38.8107120301302 4.66958284634872e-10 2.38587499409292e-09 8.62235231456251
PPP1R12B 1.34178348604602 6.25260877937867 101.256073241214 8.08285127425821e-24 3.33591138878596e-22 21.4767854939673
PPP1R12C 0.279482020593682 6.35693903059648 10.1043011059885 0.00147923680120511 0.00267173585903199 2.57320648056599
PPP1R13B 1.00259472655114 4.36278199545969 40.4126384009711 2.05606788726806e-10 1.11030646801039e-09 8.95455713022662
PPP1R13L -0.0607343672949608 3.42256513530156 0.0766324914274605 0.781913914060497 0.814325136697005 -0.0892021591402204
PPP1R14A -0.18195833115387 4.06073586623882 0.452395624147101 0.501199500689068 0.554082611914107 -0.256425478550154
PPP1R14B 0.189694874214102 5.97954235725639 1.7163428053004 0.19016448766321 0.234988861382945 0.62895272306686
PPP1R14C 0.0429211977842663 3.09439324404962 0.0225200354316826 0.880711936823298 0.901465179082874 0.045051044120978
PPP1R15A -0.911542030102366 5.39188686797446 31.0002586688987 2.579940445495e-08 9.90939229116527e-08 -7.00395297848003
PPP1R15B 0.030902844020465 6.53696729953867 0.0377632425128525 0.845919322699291 0.871239595527218 0.0598623952722378
PPP1R16A -0.215932384826591 5.52980483924433 4.84237089895169 0.027768692048265 0.0405176518291156 -1.39235573180159
PPP1R16B 1.38928627516532 6.05931679570569 20.4328334713818 6.17610507014826e-06 1.642197425391e-05 4.78457463308515
PPP1R1A 1.98095674151802 4.005994069836 33.5016604627699 7.12031778448398e-09 2.98496383430013e-08 7.52506092639694
PPP1R1B 0.754762508092824 6.29441092885085 5.30331697298729 0.021284854292514 0.0316679692534617 1.4993797853901
PPP1R1C -1.83336231293871 1.81055712086148 44.943906121496 2.02760218746265e-11 1.28277048794081e-10 -9.89185104022465
PPP1R2P3 -0.17136589592844 1.7921871640476 2.79422894152648 0.0946042646698717 0.124856846427179 -0.903587638462639
PPP1R2 -0.273251442950386 5.97625137263265 15.1912238389913 9.71538956822028e-05 0.000213652530150426 -3.67029195974422
PPP1R3B -1.30964926448804 4.1258341696483 54.3893755166476 1.64449582530777e-13 1.42948327311905e-12 -11.844820922107
PPP1R3C 0.262683023313273 4.97276486227608 2.78864806549748 0.0949342886789275 0.125259118581947 0.902190648648951
PPP1R3D 0.372452353643493 3.32227945610045 7.90015634006951 0.00494305248384446 0.0081920510519242 2.08660734988633
PPP1R3E 1.06631450957745 3.14490584463062 48.7647471199161 2.88580500609313e-12 2.08312058070647e-11 10.6812855903404
PPP1R3F 1.22121198583835 4.61378449854857 64.7446722723955 8.52598332770454e-16 1.0656763892573e-14 13.9723746561882
PPP1R3G -0.027879424661022 1.63841917742135 0.0240465323105354 0.87676657130135 0.898196622600044 -0.0466285823048357
PPP1R7 0.227627676543364 5.96598076814173 6.13276476266361 0.0132699200065656 0.0204624858391452 1.68904160812897
PPP1R8 -0.346335591433273 6.1158289733147 17.4454657199582 2.95668692079678e-05 7.04826854927219e-05 -4.15191755703001
PPP1R9A 1.12336395079656 5.90225526814693 39.8507523156486 2.74128585979845e-10 1.45709661167096e-09 8.8365116517135
PPP1R9B 0.706022781460479 7.49681417763001 59.1944792939504 1.42834002097816e-14 1.47374224186659e-13 12.8315784681214
PPP2CA -0.352797887743227 7.57504167140147 41.0995063909096 1.44672867778048e-10 8.01294073243543e-10 -9.09620806949801
PPP2CB -0.0965937771897538 8.01921961062552 1.73820883025277 0.187365939902672 0.231973170899943 -0.634562240987893
PPP2R1A 0.0462839907301439 8.3647152568975 0.37166062847129 0.542100471954866 0.593181178881871 0.22681263720775
PPP2R1B -0.0360402138803597 4.7348855661877 0.179336852220061 0.671943759669433 0.71580795619297 -0.145203478743582
PPP2R2A -0.679462602831793 5.84717474302524 104.17517712548 1.85196327184206e-24 8.56906856744561e-23 -22.0670663820444
PPP2R2B 0.214186070928246 6.64963262706577 3.45756216951969 0.0629630806098271 0.0860630218353958 1.06518340908547
PPP2R2C 2.38969071953301 6.2113804984446 36.1673194342925 1.81081943074114e-09 8.41265940087689e-09 8.0750666937914
PPP2R2D 0.426427041885391 4.85297958103595 20.6600075967613 5.48497444277473e-06 1.47191344061421e-05 4.83211772897198
PPP2R3A 0.500401079623527 4.39420615098359 11.9110077916436 0.000558032018646847 0.00108115982390369 2.96611010113565
PPP2R3B 0.274966863291384 4.45249125815302 2.50274184131109 0.113648283222564 0.147520976801967 0.831146220624097
PPP2R3C -0.201606687060316 5.23889520955153 5.25588844789905 0.0218726318884428 0.0324614346554347 -1.48863229014225
PPP2R4 -0.103921560762124 7.60252414759236 2.48891524680779 0.114650721428799 0.148692644373927 -0.827710514913333
PPP2R5A 0.77101031735026 6.52828622368388 20.8094982611095 5.07307437431509e-06 1.37125789373949e-05 4.86288085936426
PPP2R5B 0.303814255772292 5.87243822417028 11.9016920850173 0.000560829749778809 0.00108629776936486 2.96405111225521
PPP2R5C 0.298596532451986 7.10706896555005 14.8700423564873 0.000115177691729679 0.000250296445315123 3.60154531815442
PPP2R5D 0.0598453999350199 6.08979062235345 0.657493392720298 0.417446267096385 0.471999084273282 0.32605884394101
PPP2R5E 0.00610351571724162 5.20332898397215 0.00563789238606205 0.94014636628536 0.950545650874428 0.0220270208850492
PPP3CA 0.606967889961285 7.01943402266796 18.6661665023618 1.55721275648069e-05 3.88169865464377e-05 4.41097818293663
PPP3CB 0.792071799005356 6.51777175523647 22.9483666950555 1.66411540525934e-06 4.83778642399197e-06 5.31535330855148
PPP3CC -0.0819230831582825 4.34889186536167 0.732700750282476 0.392009168545002 0.446285978616336 -0.350386757580737
PPP3R1 0.101810537989623 6.99211830680074 0.444636219835218 0.504893196010398 0.557586815459114 0.253687503993709
PPP4C -0.890501901765854 5.84020475610315 114.979612737878 7.95107099824785e-27 5.06252165824336e-25 -24.295633105795
PPP4R1 -0.212008542568104 6.25154987556591 6.38732447116513 0.01149381433272 0.017950350077903 -1.74592707714589
PPP4R2 0.102012749729328 4.37571049683202 1.10665012240872 0.292811298495577 0.344978296400886 0.462208226810284
PPP4R4 2.71875873052053 3.53577548679663 45.3221256433473 1.67150091977712e-11 1.06836946391074e-10 9.97127853345915
PPP5C -0.32958596216324 6.2348111384625 12.2431849860422 0.000466960534744237 0.000917600238347981 -3.03734648229816
PPP6C -0.0737251226254625 6.5859273513219 2.64617810187013 0.103799182121222 0.135813121491534 -0.867058268965121
PPPDE1 -0.926230905861678 5.4306630702762 118.401655553024 1.41603755664907e-27 1.0444328493324e-25 -24.9811194772747
PPPDE2 0.291150270371683 3.9787076233594 8.81480627214954 0.00298795932727504 0.00513171250917242 2.28973768183283
PPRC1 0.702917966359351 5.07508866687392 36.0920252548632 1.88215529350023e-09 8.71362417217901e-09 8.05980117557638
PPT1 -0.491855380806023 8.23683584267115 28.5226887564456 9.26069104025747e-08 3.2835563019704e-07 -6.48365553261975
PPT2 0.21056570786262 4.79562521393827 6.83093439576416 0.00895923840724182 0.0142321881895187 1.8467283222928
PPTC7 0.376853111381075 4.37262243461845 10.4403011419402 0.00123295166383254 0.00225450992138451 2.64694784916066
PPWD1 -0.111520180095632 4.29964644958564 1.62200139892147 0.202812946752935 0.248604283186542 -0.60449139319938
PQBP1 0.346533746217429 5.78207299955398 12.7428655401129 0.000357369744206946 0.000716518882914721 3.14477235985477
PQLC1 0.218382871827861 6.06514018881128 6.65534681963976 0.00988587276495844 0.0155796084541057 1.80744346119221
PQLC2 -0.325387168030991 4.36688993606707 14.3151884212662 0.000154612354879692 0.000329222448957057 -3.48251055886144
PQLC3 -1.38670644652681 3.39921544596793 78.8896872031075 6.56767080934943e-19 1.28414340404852e-17 -16.8913864746244
PRAF2 -0.408628438702794 6.61558365957212 16.6471487257632 4.50179275341722e-05 0.000104327594078649 -3.98160080786201
PRAM1 -0.107130070559994 3.08660365310241 0.197042615517432 0.657118626318659 0.702425772242912 -0.153399562395878
PRAME -7.28701889243392 0.280242657529355 97.1312002366595 6.48824077131015e-23 2.31818463433453e-21 -20.6348519771389
PRC1 -1.56604238825442 4.98639522664942 68.8146760297102 1.08164754351755e-16 1.52176267713579e-15 -14.8176530716435
PRCC -0.0645169943189722 6.14957326907909 1.13658319557675 0.286375474885086 0.338332265507327 -0.470656583165034
PRCD 1.35052898156747 1.24514733218524 26.4800593477971 2.66272582948659e-07 8.77892280007098e-07 6.05655877004896
PRCP -0.671730223834967 7.70767306009125 21.5528687732607 3.44207417130818e-06 9.56781027580607e-06 -5.01918744508094
PRDM10 0.776578661222033 3.92065250369145 63.1520290401549 1.9135228530504e-15 2.27894300460415e-14 13.6422665362042
PRDM11 1.56598162400425 1.14391765282386 81.5934195242749 1.6716983049156e-19 3.56318069312412e-18 17.4481621535017
PRDM15 0.436335106886873 3.3283957842948 18.731164104392 1.50502605637637e-05 3.76294398623117e-05 4.42447224637633
PRDM16 0.810100412788193 3.81558560615661 10.5146048285715 0.00118434755483248 0.00217256762120772 2.66302669724508
PRDM1 -0.664882689669981 3.07530244497172 16.3551753927967 5.25125668785324e-05 0.000120311353824889 -3.91969338620276
PRDM2 0.603008262706285 5.94455037030852 27.8076039737981 1.33998420397643e-07 4.64396944755637e-07 6.33311064612582
PRDM4 0.175607968317287 5.29729156093779 5.40201570928431 0.0201135088474592 0.0300786437264642 1.52174175037402
PRDM5 0.00339574486039472 2.57480604805918 0.00042492939735439 0.983553719480278 0.986865571185714 0.00574200200958322
PRDM8 1.3570345024957 3.44173034910937 16.9169414905081 3.90514898986739e-05 9.12814791340355e-05 4.03961733118247
PRDX1 -0.646529791786825 8.19032878060758 15.0288954925547 0.000105877583539085 0.000231368453673925 -3.63569585596896
PRDX2 -0.370929707978039 8.18460227316935 22.955528114803 1.65792744343976e-06 4.82073789613758e-06 -5.31688648049699
PRDX3 -0.572688280198187 6.94467476239967 66.0022765462583 4.50402450133714e-16 5.84542343601237e-15 -14.2331840235504
PRDX4 -1.60109143735545 6.08841780093028 207.743053151534 4.268546639378e-47 5.29975636500773e-44 -43.2757440948831
PRDX5 -0.106862545812485 7.55943112652927 1.72098950376667 0.189565723924241 0.234307260722355 -0.630214253260503
PRDX6 -0.569114738207537 7.70718875544053 14.0313066187745 0.000179792181179757 0.00037872525200017 -3.4216757367627
PRDXDD1P -0.375290320104191 -0.0770778961858023 4.63263066691073 0.0313694302692822 0.045270548390356 -1.34418424459326
PREB -0.514232951401866 5.89605891020895 45.0803669235063 1.89111872782971e-11 1.19947969033354e-10 -9.92100710113571
PRELID1 -0.395333017618613 5.80599396938562 31.4003490634068 2.09943157585776e-08 8.15205396109065e-08 -7.088732954256
PRELP 0.7274910192129 5.19096922265495 11.7157645322946 0.000619728449306016 0.00119293723077653 2.92338240716332
PREPL 0.582780542755776 7.91695552169482 15.5799690603156 7.90880175592656e-05 0.000176159720977052 3.7540933862596
PREP -0.222748538242432 5.04057542747151 6.34027028254832 0.0118026895380045 0.0184018701786029 -1.73513803748102
PREX1 0.242188409377838 7.99714424530271 2.31965607064532 0.127748268891512 0.164037012687636 0.785058148340226
PREX2 1.97671807770591 4.03313812955372 65.6844757720774 5.29210847829555e-16 6.81479033864524e-15 14.1665475009695
PRF1 -1.97709164513027 1.60424047203381 51.2148912110924 8.27882243575042e-13 6.46129782452831e-12 -11.1896802402989
PRG4 2.71762984459823 0.702302546436274 10.7743272743891 0.001029176147315 0.00190693886566922 2.71966322972699
PRH1 -0.129923161763916 1.58410757953428 0.636950925656492 0.424817072609036 0.479314620583266 -0.31937932347683
PRIC285 0.0609883202907976 5.31482414173706 0.0693200982421729 0.792329299968857 0.823560362790289 0.0843045637486413
PRICKLE1 0.302621525410829 4.66468755884332 1.89365396520145 0.168790365665989 0.211213703345644 0.675277908608228
PRICKLE2 0.464146487128831 5.92411701165591 14.2943682794627 0.000156331894928675 0.000332551242510326 3.47814142517348
PRICKLE3 -1.43647757381009 1.26062607734612 51.4704030620579 7.26846518262798e-13 5.73281433329668e-12 -11.2416321233449
PRICKLE4 0.731908517942393 1.87587775369821 11.9159270407283 0.00055656033881182 0.0010784487563997 2.96720048601954
PRIM1 -0.768895153188172 3.06197377036254 31.275433816088 2.2389492658575e-08 8.65096086929743e-08 -7.06293565241288
PRIM2 -0.742796871721411 2.68994335256477 40.4990199405365 1.96714690445739e-10 1.06576442652766e-09 -8.97233877989223
PRIMA1 -0.172989869095915 3.83231230220942 0.925962301422089 0.335914321093489 0.389720251516266 -0.409247025838706
PRKAA1 -0.32418075853228 5.57091762019107 29.4100864933823 5.8571998766381e-08 2.137834908428e-07 -6.67002583566937
PRKAA2 0.628598138561226 3.77926949773074 22.6701331944504 1.92334296056432e-06 5.53629960769859e-06 5.25678041521868
PRKAB1 -0.250969919528207 5.4767349566002 14.2965775505004 0.00015614852111152 0.000332256043421955 -3.47852711090912
PRKAB2 0.271598702970268 5.81305025467648 10.5411582034538 0.0011674523774357 0.00214447946879725 2.66867810733153
PRKACA -0.207873123772429 6.55304025157618 8.05711639235982 0.00453252652272149 0.00756046939789828 -2.12145124013522
PRKACB 0.451373604018097 7.94117519700206 15.0989686547498 0.000102019010048528 0.000223648043775217 3.65043489620067
PRKAG1 -0.444341804640195 6.07091627823256 39.0527472837098 4.12508234780375e-10 2.12736593630765e-09 -8.67215779902544
PRKAG2 0.564507676981858 5.56662602821074 13.9756259397193 0.0001851959777444 0.000389447406127568 3.40955118438637
PRKAR1A 0.317602191722359 8.36020584057318 13.5164820557351 0.000236477300794737 0.000488597324163193 3.31104891579963
PRKAR1B 0.536014252742666 6.69347810674936 5.16052076877011 0.0231059681326626 0.0341185152833043 1.46700987604782
PRKAR2A 0.0377897953939059 4.05122548754978 0.0585521384559229 0.808799153983064 0.838398288123125 0.0765496171201761
PRKAR2B 0.100720565395878 5.01385786747593 0.244785919039344 0.620770640497665 0.667691436094045 0.175424194053999
PRKCA 1.20748188558584 8.03996762393373 111.950143908034 3.66409346139712e-26 2.12417620550022e-24 23.6728094603296
PRKCB 2.28809048032172 6.65577415630571 45.2809683646857 1.70699878780417e-11 1.0901232292968e-10 9.9625244059322
PRKCDBP -2.45392985517928 2.02828632351774 124.648725960029 6.07508451040386e-29 5.58720272348809e-27 -26.2528055706132
PRKCD -0.100616644151757 4.48786592962082 0.322967072366964 0.569829975469963 0.619745733595663 -0.207786454285416
PRKCE 1.60354524951885 5.56782000924524 47.6890422335398 4.99475600508933e-12 3.45964061923877e-11 10.4609690125332
PRKCG 2.82310983370885 4.36174465631693 25.0084979655159 5.70781900217754e-07 1.78957902595629e-06 5.74724911885601
PRKCH 0.251176952631399 4.03346035189787 3.41849183543221 0.0644698859363744 0.0879209913561595 1.0559074236546
PRKCI -0.0390952684548624 5.11691591171497 0.402644260132334 0.525726800903028 0.577512615693742 -0.238438524221387
PRKCQ 1.26759427588475 2.82742273586017 37.4223774696649 9.51244209593989e-10 4.62400896533143e-09 8.33498133254813
PRKCSH -0.0686081547391466 7.80778495484586 0.810333004611749 0.368021816099163 0.422106007548994 -0.37457846678231
PRKCZ 1.19429406640164 5.4390180953097 22.2582064893653 2.38337973180808e-06 6.78707466059034e-06 5.16831737336577
PRKD1 -0.137679143335371 5.1287081094625 1.65441709519436 0.198358805487095 0.243820463901677 -0.612929846762726
PRKD2 -0.449971199720354 5.03709380873339 12.9869199395316 0.00031367453277111 0.000636014815426888 -3.19653276771133
PRKD3 -0.362491047455403 6.11700205085477 14.9520889965756 0.000110275901721857 0.00024034532764101 -3.6191643162208
PRKDC 0.330768538882327 7.82844740784289 10.5345687970372 0.00117162214964316 0.00215107805391663 2.66734383053757
PRKG1 1.24968653752059 1.44465038295359 24.3663488160405 7.96479082148795e-07 2.44221894318479e-06 5.61221540445556
PRKG2 2.22906557879913 1.1123126634183 18.3824102085846 1.80718592073708e-05 4.45340109709919e-05 4.35130818822557
PRKRA -0.343980665657732 5.6176238721256 35.9469137767152 2.02767289107592e-09 9.35013878184467e-09 -8.02918194295187
PRKRIP1 -0.0245880870261831 5.32853831186322 0.0756025524381982 0.783347597108727 0.815428947060379 -0.0886138755114714
PRKRIR -0.0532097863409755 6.02412502099718 0.480217860551747 0.48832365132111 0.541697124639507 -0.266243469667569
PRKX 1.11622679291078 5.92465575720628 35.0611582262748 3.19510834332876e-09 1.42783200981569e-08 7.84532288604846
PRKY -0.256358237795082 1.67641848230359 0.26466619708512 0.606932385860509 0.65479258630961 -0.183896246399763
PRLHR 4.74068352610311 2.67930322564085 39.7724580661873 2.85340610489094e-10 1.51022726667034e-09 8.82095769294922
PRLR 0.0118544808376203 -0.677689626151163 0.00233075580132436 0.961494765830157 0.968449872640854 0.0139228536220749
PRMT10 0.0788156329397344 3.60781180614971 1.13965315088758 0.285725630403362 0.337644841955877 0.471539880409105
PRMT1 -0.760036170029153 6.64230414715084 73.4188382643925 1.04860495898469e-17 1.75147592868978e-16 -15.7565958270069
PRMT2 -0.25261567600182 7.23495453630939 9.45979786708966 0.00210024214728319 0.00370269882290525 -2.43148161197697
PRMT3 -0.168953929596199 5.19551345190653 2.12746049566809 0.144680280957295 0.183657792108949 -0.735990640974394
PRMT5 0.0760632447936058 6.32305768614351 0.610919505070399 0.43444181016337 0.488619953923458 0.311028801583004
PRMT6 -0.800235771680516 4.6515055130373 71.2695198252462 3.11612691019009e-17 4.81110620051006e-16 -15.3177550563615
PRMT7 0.162232150891328 4.83035505323991 4.20364147123192 0.0403372722674324 0.0571822092780662 1.24273906935687
PRMT8 2.24265124111913 2.62601737197797 23.1630208245886 1.48831996425554e-06 4.36247868334514e-06 5.36026668214811
PRNP 0.567346104830883 8.66882040935099 20.4236719686318 6.20574129459182e-06 1.64929253564259e-05 4.78270230654619
PROCA1 0.62765348190718 1.43391227645763 11.8100314747617 0.00058912436564408 0.00113711153306531 2.94419693564717
PROCR -1.11016858198615 3.02981035013932 47.5871138914547 5.26131892041779e-12 3.63245554195109e-11 -10.4397996923785
PRODH 0.621362086816093 5.54008343913788 4.46021297837922 0.0346931716552737 0.0496917481726517 1.30371572435769
PROM1 -1.33910839371425 4.14983306862512 36.3536801677563 1.64568173323318e-09 7.68862092926971e-09 -8.11415155051301
PROM2 0.256724541872268 0.544733033672503 1.21732576384576 0.269886111093073 0.320733283016327 0.49385597028573
PROS1 -1.12493402733876 5.72311469090547 29.2148149239516 6.47819770033745e-08 2.34781482698437e-07 -6.62933615903863
PROSC -0.175750514700683 5.85131164537271 10.2401157896721 0.00137418961207547 0.00249531395859992 -2.60287480398473
PROX1 1.24487638618908 3.22365911522084 26.4977119200747 2.63850442563119e-07 8.70484442813975e-07 6.06023898613243
PRPF18 0.42003032327285 3.80339214633322 18.7070688301036 1.52416410716398e-05 3.80568477168361e-05 4.41956718756451
PRPF19 0.256941115978251 7.04872482084838 13.7304631544804 0.000211004133262628 0.000439623910149614 3.35691869531212
PRPF31 -0.145461843697529 5.70252327977821 2.58851419980323 0.107641268648745 0.140359466269705 -0.852758291899798
PRPF38A -0.151969951957878 6.05473034538253 2.32814278119278 0.12705338342219 0.163229141985618 -0.787202302238433
PRPF38B 0.00626984818461346 5.84029143935745 0.00429584605595323 0.947741906484466 0.956861602270927 0.0191508727942844
PRPF39 0.324640119895551 4.77475466932074 8.67225422097027 0.00323091286100154 0.00552350782743109 2.25778502621099
PRPF3 -0.0227701649441864 5.39718622961438 0.0512618232490922 0.82088197538105 0.849060793547392 -0.0710612127514182
PRPF40A 0.0570950492808391 6.63511739245386 0.769517090530442 0.380366485695501 0.434525400274289 0.361984831697385
PRPF40B 0.640152082008969 4.4999190054545 29.8906905882583 4.57102303101683e-08 1.69243718039562e-07 6.77148744241467
PRPF4B 0.193461918481021 6.38116585798444 7.55554402048958 0.00598257350553704 0.0097971381247523 2.00890076901604
PRPF4 -0.415853894028425 5.31630385894669 37.9558207082741 7.23648515723727e-10 3.58193994543781e-09 -8.44588169977778
PRPF6 0.765593108627321 7.25872763820977 56.5706476010438 5.42151074568288e-14 5.12857705396376e-13 12.2900031150702
PRPF8 0.379139223495908 8.60212911601703 14.8368643508268 0.00011722162130597 0.000254441278531127 3.59441243082221
PRPH2 1.7983360468057 0.529423858615896 19.6628104326503 9.23818867242234e-06 2.38585149992062e-05 4.62235659116529
PRPH -0.289724120755091 1.98938955522902 1.31093120707828 0.252226124456783 0.301937733270257 -0.520082609643191
PRPS1 -0.273723934289263 6.49084509349055 10.6920857303996 0.00107594831476616 0.0019879159153895 -2.70160198928209
PRPS2 -1.20232530862081 4.08138495620745 34.2177241713385 4.92780868677434e-09 2.12563467354519e-08 -7.6725113742891
PRPSAP1 -0.448680752622861 5.50544673199064 26.6812801261125 2.39934840354724e-07 7.97054445138246e-07 -6.09851201183411
PRPSAP2 0.0175176887337716 5.62166514633057 0.0358556929076315 0.849813811245544 0.874344035201116 0.0583176483835827
PRR11 -0.995861386950398 1.89012343981067 20.6812053105216 5.42458520284743e-06 1.45701991954613e-05 -4.83653451076273
PRR12 0.490235247849351 6.04089290750871 22.7805762732115 1.81591792374418e-06 5.25040969257995e-06 5.27980680701601
PRR13 -0.410865609386929 5.98216153577569 20.0061403449329 7.71938834766364e-06 2.02093071502092e-05 -4.6944485754505
PRR14 0.0298402770468205 5.78596706077055 0.117580986327624 0.731673059528836 0.769752586894263 0.113648842896325
PRR16 -0.803873711573993 0.975178006391847 7.64749493957351 0.00568512126136031 0.00933849620968609 -2.02972305315066
PRR18 1.44214387592715 3.79067965821118 25.6179377625353 4.16152823702699e-07 1.33488345724958e-06 5.87455664896816
PRR19 -0.423009527992693 1.57635705029882 10.9427960471624 0.00093968255860245 0.00175420754800375 -2.75591902464142
PRR22 0.564299800881075 2.00984080268009 8.14033143997446 0.00432913700033591 0.00723826223508816 2.14036568688287
PRR24 -1.29762922681315 4.04789940477044 51.5551501763535 6.96138345369531e-13 5.51689638705353e-12 -11.2583051724594
PRR3 0.452442432909794 5.01371693363331 12.4705989062741 0.00041340752441463 0.00081862821720542 3.08691328978432
PRR4 -0.805937752623516 1.70254578237544 33.5681868002035 6.88089793902896e-09 2.88865873185665e-08 -7.53930376297617
PRR5L 0.0558697381588897 4.58145726111949 0.104169141166722 0.74688272996412 0.783151931433277 0.106153976661931
PRR5 -0.429567470347403 3.48795979467751 7.02791442193293 0.00802487584698328 0.0128423872442754 -1.89135423867771
PRR7 -1.01071494578032 2.73529444539698 43.7152988088304 3.79791241589373e-11 2.29833863056055e-10 -9.63858598324163
PRRC1 -0.222200510788925 5.7769306481638 9.68663182891351 0.00185613469525814 0.00330006573086528 -2.48147740973794
PRRG1 0.89747850526404 4.87098558483514 30.0198245815619 4.27651760141122e-08 1.59187329915548e-07 6.79809150171605
PRRG4 0.145442489680032 0.886437104115007 0.3532725412133 0.552266444262756 0.602961937436281 0.219710102259727
PRRT1 1.53311505260467 5.01871143198465 43.5099739978791 4.21804020628053e-11 2.53201374026485e-10 9.59653394189915
PRRT2 1.3134423876169 5.77124004796754 23.5039230330435 1.24659322078526e-06 3.70496556881699e-06 5.43121582367447
PRRT3 0.433604193903821 4.10061535743169 7.30042350719569 0.0068938359553837 0.0111666951401676 1.9520753402916
PRRT4 0.748727309592909 2.77667983712007 6.7987317479415 0.00912226490888787 0.0144788137719741 1.83926701779281
PRRX1 -0.0884185725791084 6.79668029984422 0.274690058866895 0.600202851880023 0.648330478515222 -0.18820356139904
PRSS12 -0.00554530375396172 2.15599506931771 0.000323089123980935 0.985659052516924 0.988312418295286 -0.00510574762483533
PRSS23 -1.49272408743949 5.39019228366349 53.0783602216374 3.20503953062128e-13 2.67218153143405e-12 -11.5731340419217
PRSS27 0.450412210070603 2.08915608899729 6.13342737783654 0.0132649478285268 0.0204569358966174 1.68915941572874
PRSS35 0.870649942213722 4.10239309730675 7.07418838324824 0.00782022362428527 0.0125404705390406 1.9016861677577
PRSS36 -0.814148477336235 0.624451976936773 19.1868230771822 1.1852875678109e-05 3.01101440286695e-05 -4.52128716708084
PRSS3 0.924172989388913 1.7310530474094 6.90278784683966 0.00860614446725049 0.0137048895273156 1.86312446088118
PRSS53 -0.19478679927168 0.922693534816078 1.12212038115419 0.289462338775606 0.341491755912404 -0.466619776330818
PRTFDC1 0.0442847131263149 5.53980500140598 0.130534875829341 0.71787810476294 0.757537069400315 0.12059611049285
PRTG 1.47503452528295 3.59781523335383 48.8034203940215 2.82945943402881e-12 2.04542048071787e-11 10.6892173997915
PRUNE2 0.788967881493721 7.91537727987077 20.1650849788667 7.10377995173906e-06 1.87061183282008e-05 4.72801632279065
PRUNE -0.505795656736819 4.93723308774247 49.0893801288416 2.44560704728333e-12 1.78741075602493e-11 -10.7477756329582
PRX 1.53724887673324 3.75016247808271 71.1325416114369 3.34015287891515e-17 5.1040961787648e-16 15.2920811506048
PSAP 0.141946346079157 11.0781250949893 2.19082253739506 0.13883515698292 0.176991957207883 0.752046468212186
PSAT1 0.342863284495225 8.19723415308761 5.32704433750911 0.0209969636729464 0.0312802481515077 1.50472981026683
PSD2 1.19500065240877 7.43814466081306 21.6746320803821 3.23035076599557e-06 9.0332199817132e-06 5.04415741347168
PSD3 0.899956649267388 7.0701877957832 20.9807061582806 4.6393198536431e-06 1.2613286810539e-05 4.8991717288369
PSD4 -0.157835276580448 3.66961698277141 0.754572926262824 0.385032266130354 0.439114798918872 -0.357421926183015
PSD 2.04008437710667 6.93471357952105 38.5021614240859 5.46930794185259e-10 2.76040714856578e-09 8.5590268565817
PSEN1 0.153569069505936 6.75961250418999 3.46164828826971 0.062807675896994 0.0858742372386265 1.06613710745235
PSEN2 -0.252576398779234 4.39279419198269 4.19514910519507 0.0405397880287512 0.057447432170474 -1.24072937897077
PSENEN -0.146944690529444 5.38213816037211 1.40873334958346 0.235266778243359 0.283802099348053 -0.546984396292559
PSIMCT-1 -0.321275478530469 0.198689753896822 4.11585784262752 0.0424829747422503 0.059961525797724 -1.22212732450453
PSIP1 0.467239997552698 7.84197571309935 21.5173499646815 3.50641869728178e-06 9.7248942983621e-06 5.012115110402
PSKH1 -0.209725175408027 5.81481933058923 5.00577548593759 0.025262883158574 0.0371268195087388 -1.43031225327765
PSMA1 -0.813699947170678 6.47622219485409 121.537679485362 2.91413837462051e-28 2.42557249404866e-26 -25.6151857409122
PSMA2 -1.12783899287291 6.76372370792708 151.618139468494 7.67865546592051e-35 1.52539050382333e-32 -31.8166189615988
PSMA3 -0.565410568454587 5.49820311916971 38.7909007792752 4.71721666514889e-10 2.406087336325e-09 -8.61868861265884
PSMA4 -0.725652977532803 6.31138533891858 59.5482458395612 1.19332462606075e-14 1.25118533453055e-13 -12.9026783547332
PSMA5 -0.894428489253021 6.00258599127649 101.896433577203 5.85017519881174e-24 2.46917167952114e-22 -21.6074487128722
PSMA6 -0.433703009773069 6.47370501229759 21.3810791472439 3.76468149630845e-06 1.03837957176761e-05 -4.98364386441492
PSMA7 -0.909834829635743 6.98182498380831 137.068949979889 1.16469867982056e-31 1.50894309831709e-29 -28.821327136999
PSMB10 -0.502938251769173 4.81440648114418 17.8412298070416 2.40123418552492e-05 5.79743771352062e-05 -4.23676390863557
PSMB1 -1.068701012123 6.89699495604258 97.7613773817328 4.71964025226077e-23 1.71089829971857e-21 -20.7667758052945
PSMB2 -0.531765664790765 6.66486588344255 48.7303749165947 2.9368259142528e-12 2.11482693554627e-11 -10.6747251668291
PSMB3 -0.86585659458384 6.29118457253668 91.5117278612525 1.10932766007902e-21 3.26637802520105e-20 -19.4859335548234
PSMB4 -0.66010941206253 7.58221533387968 84.6874224490811 3.49466468546566e-20 8.2124620108443e-19 -18.0855266263842
PSMB5 -0.0757706169158349 6.83256511704047 0.817103341296047 0.366028444230745 0.420207874140382 -0.376535813749017
PSMB6 -0.346759101170086 6.42196529893791 24.8044023072674 6.34523866199509e-07 1.97521409688604e-06 -5.70438582355305
PSMB7 -0.496992979978809 6.74701022088261 48.7278442319495 2.94061786065551e-12 2.11653456550273e-11 -10.6743746345916
PSMB8 -1.3321353554166 5.71949449848765 64.508744765073 9.61048675948948e-16 1.19421719957993e-14 -13.9229166782314
PSMB9 -1.32284165907715 4.65958643524292 50.0966821990488 1.46354241103879e-12 1.10799382022698e-11 -10.9554626618538
PSMC1 -0.454398083419822 4.49127687974841 23.0203962185608 1.60291774399547e-06 4.66990056077209e-06 -5.33069236705011
PSMC2 -0.948736092989818 6.65977843283172 172.580448353158 2.02113368385514e-39 6.69174905683506e-37 -36.1744603536145
PSMC3IP -0.591740954707587 2.94522425478705 17.7905392978402 2.46606416560074e-05 5.94528964454457e-05 -4.22582698243079
PSMC3 -0.241798117462618 6.74445425093668 9.46087927230573 0.00209900432363956 0.00370095448732613 -2.43168625563027
PSMC4 -0.679899388130157 6.37711030862966 90.7175401641304 1.65717670225412e-21 4.78493714862096e-20 -19.3201237624193
PSMC5 0.224083541215049 7.36264476605434 7.9584952202452 0.00478621898816129 0.00795247872249527 2.09949748420931
PSMC6 0.110229097638435 5.72250866431347 1.76033159912686 0.184583160291603 0.228870215145189 0.640410722134324
PSMD10 -0.412325108854285 6.20628559749369 36.2186742983592 1.76372358682718e-09 8.20922140585386e-09 -8.08569803108714
PSMD11 -0.332237144763747 5.48324674112829 40.1679936908768 2.33035111769676e-10 1.24846822375275e-09 -8.90362250691652
PSMD12 -0.320368613499112 4.99101293740678 27.5180548747186 1.55634820749575e-07 5.33180775890529e-07 -6.27312551768874
PSMD13 -0.63778948332432 6.49539318559136 55.4490480914027 9.59131366366606e-14 8.65018052511868e-13 -12.0629748289231
PSMD14 -0.761925001024378 6.24685492959985 127.072269304179 1.79130301522796e-29 1.80411613787211e-27 -26.7437355086935
PSMD1 -0.132880409558465 6.88143790725655 4.33574124928415 0.037320162399096 0.053208909051113 -1.27401564537783
PSMD2 -0.451180848897232 7.78441912252155 54.6311187163017 1.45414717590083e-13 1.27776805621204e-12 -11.8935479732897
PSMD3 -0.263995411820248 7.04757547232354 18.5356209775264 1.66758463782074e-05 4.13331284626373e-05 -4.38370172216468
PSMD4 -0.0915936761312109 7.08989453664114 1.75409890554556 0.185362271518546 0.229681832064191 -0.638873356334455
PSMD5 -0.65558929279192 4.91376998846606 39.3134769871854 3.60941431927867e-10 1.87505801753602e-09 -8.72698528990643
PSMD6 -0.455559623842522 5.84251911128026 65.4811978430892 5.86710587431459e-16 7.51625197088676e-15 -14.1239986692672
PSMD7 -0.440339129005745 6.48575357683787 62.9343168847187 2.13716003472189e-15 2.51116304079822e-14 -13.6001250891906
PSMD8 -0.888394255804955 6.78370246245718 146.734268155861 8.97060797350907e-34 1.55410567671293e-31 -30.8085194531974
PSMD9 -0.432452054556054 5.19598266142627 27.6874165838838 1.42587210100873e-07 4.92216599465457e-07 -6.30784374428074
PSME1 -0.707750613780499 6.26653302659308 49.6339480502592 1.85279809163875e-12 1.38162356192822e-11 -10.8596102690074
PSME2 -0.469253213115409 5.55880446475826 14.8582186150385 0.000115901945955103 0.000251723482913277 -3.59907626786865
PSME3 -0.299708497966708 6.98309735481494 32.6671134465809 1.09372174922445e-08 4.43169984816293e-08 -7.35342966134389
PSME4 -0.0210671593307442 5.80647486097371 0.0763818037853667 0.782261913723537 0.814516755368438 -0.0890999774215131
PSMF1 -0.213064607215683 7.24870082024641 12.3918963103394 0.000431201120107784 0.000851599348950937 -3.06976467925241
PSMG1 -0.539566554689064 4.12040279577435 31.0553566832293 2.50773294697982e-08 9.64447939521227e-08 -7.01572121041395
PSMG2 -0.423265289711647 5.43136289215459 23.4358937210338 1.29146232845572e-06 3.82686898004409e-06 -5.4171564063979
PSMG3 -1.07267913746751 4.91273397136346 99.4089814979577 2.05389010173432e-23 7.86655748733668e-22 -21.1042152792465
PSMG4 -0.36849892537816 2.47635097574073 8.48611504511507 0.00357867174223946 0.00607204535788928 -2.21666499294139
PSPC1 -0.0617667967691451 5.63620703906672 0.681449072295521 0.40908818750536 0.463262012260922 -0.334173310722508
PSPH -1.31558462755792 5.57400357402154 34.3382698348892 4.63183629363049e-09 2.01018726882612e-08 -7.69676348186839
PSRC1 -1.59694815029203 5.67587581419782 64.4713090466949 9.79482909602517e-16 1.21307696343873e-14 -13.916111644528
PSTK 0.437414808032151 1.93787206062033 9.15419801162679 0.00248148111522602 0.00432112986626373 2.36440268130409
PSTPIP1 1.29456530330747 3.53223766278262 22.4689682315139 2.13566038479472e-06 6.11202536939235e-06 5.21381485178769
PSTPIP2 -0.979908409304407 1.66060598773822 19.1160305447519 1.23007360940588e-05 3.1173442263205e-05 -4.50621523900088
PTAFR -0.156005717795084 3.16334533293931 0.35795598160837 0.549643628203179 0.600552978630035 -0.221448674669406
PTAR1 -0.128964146703221 6.18628934248133 1.68390860770967 0.194405899046972 0.239574316782535 -0.620559741697918
PTBP1 -0.544622972034126 6.98754671654824 25.1013370265118 5.43951299274063e-07 1.71157981159119e-06 -5.76660284474376
PTBP2 0.367593763830953 5.3577171889401 8.72988409708771 0.00313036395403278 0.00536022210678479 2.27081721445788
PTCD1 0.09966409539074 4.61880461413478 1.31891776427433 0.250786370536466 0.300359014037203 0.522359329963092
PTCD2 -0.0300966481327624 3.14720360605591 0.118501379794708 0.730665581942319 0.769027323314559 -0.114058229569267
PTCD3 0.239028797600052 6.54072726811364 12.2405773173265 0.000467613586683446 0.000918641195674665 3.03685408291872
PTCH1 1.4820521093161 6.59995275101844 31.7129075450771 1.78730375501724e-08 7.01687447852485e-08 7.15385629228572
PTCH2 0.141044133319659 2.70966933157977 0.542214494066172 0.461516414612663 0.51576155575413 0.28755103277986
PTCHD1 0.34065243366801 2.8060653543179 2.05207349313716 0.151999056914083 0.192048333528063 0.716589457010685
PTCHD2 1.79365829111032 5.19451400555385 53.3294514281759 2.82046133736224e-13 2.37011017853131e-12 11.6252314646161
PTDSS1 -0.458424000946131 6.500709182458 37.9248288976466 7.35235601574232e-10 3.63687756568874e-09 -8.43927131908298
PTDSS2 0.01073440302008 5.55043304476723 0.0140382877137029 0.905684742153536 0.922937167802938 0.0348278640935906
PTENP1 0.688845094983958 3.47891398904531 55.7717063239227 8.13945888407674e-14 7.4490047858636e-13 12.1279017466986
PTEN 0.315321251143759 6.17664659458479 13.8040155104266 0.000202902107818867 0.000424048043820073 3.37258493589804
PTER 1.36983935002584 3.90339249658142 12.7433454905674 0.00035727805068993 0.000716431450501919 3.14482535738522
PTGDS 1.55936489811251 9.10224557993855 32.9709893962421 9.35443518686036e-09 3.83732736368482e-08 7.41597114941327
PTGER3 2.1345651391772 1.19250158481614 20.1442936828913 7.18141727547088e-06 1.88905254214761e-05 4.72375596243421
PTGER4 -1.17200768656119 2.16336297149905 20.8133169408858 5.06296945357665e-06 1.36877484828232e-05 -4.86366798370699
PTGES2 0.221014308471625 5.81128555492876 8.81071993825785 0.002994658493741 0.00514203260323235 2.28886517402552
PTGES3 -0.170236252090321 8.10041410748885 6.44393002760343 0.0111332075572104 0.0174328596316213 -1.75863136674157
PTGES -1.66051147969113 1.62711520208849 47.5308392566405 5.41454084153446e-12 3.73305155011670e-11 -10.4279360128123
PTGFRN -1.07930522670912 6.2521772114048 31.1888050624693 2.34112295292185e-08 9.03403027080617e-08 -7.04411845855855
PTGFR 0.940414969163134 0.860511781327745 5.87841908885719 0.0153275780863734 0.0233741643714306 1.6312639062464
PTGIS -0.478354044495472 2.40226799894725 3.6782518226585 0.055126621297152 0.0761761760996353 -1.11818083189178
PTGR1 -1.01930008582459 4.20574920058771 46.9973282610942 7.10835391746382e-12 4.79435785497028e-11 -10.319269552981
PTGR2 0.944918674193158 4.77109654381567 61.3379702550046 4.80719492474357e-15 5.38109670802062e-14 13.2691292028276
PTGS1 -0.863894224200475 5.06282979664274 14.0872422154775 0.000174523515756662 0.000368303946353897 -3.43379362768177
PTGS2 -1.54465569828642 3.26221164243032 20.192453507823 7.00286538355632e-06 1.84501664632371e-05 -4.73399971114507
PTH1R 0.742242957149729 3.32147111575634 16.6098508367632 4.59119368685608e-05 0.000106234189688568 3.97373569037815
PTHLH -1.05834937350943 2.36457234500851 23.070403426747 1.56176318785875e-06 4.56070359386662e-06 -5.34096815221228
PTK2B 0.605085551190251 5.97455000949677 7.13493889599766 0.00755962188794497 0.0121500330645623 1.91542254019428
PTK2 0.235580365285 7.21016749878735 6.94952733444555 0.00838413823219885 0.0133756585845948 1.87368482518607
PTK6 0.898691718315737 0.940656191428132 11.5567410053857 0.0006750406938998 0.00129239672300349 2.88860415184853
PTK7 -0.479393450450188 5.201248133466 11.666584167771 0.000636327358189197 0.00122299294500269 -2.91257604824191
PTMA -0.718537248171126 8.56023359531356 60.5367036915054 7.22192601808253e-15 7.89431223355918e-14 -13.1026857005108
PTMS -0.0681903485998981 8.81001511347677 0.320380483247902 0.571379078148933 0.621269155633776 -0.20672020742112
PTN -1.17308437582429 8.98574886893202 37.8143530848072 7.78072005804122e-10 3.83096325660132e-09 -8.41669201338675
PTOV1 -0.0109923682980256 7.54949251385668 0.0142346802882969 0.90503041134043 0.922490805128348 -0.0350379539514728
PTP4A1 -0.388408189376772 7.27495091779625 26.198960079939 3.07988342918243e-07 1.00585671221808e-06 -5.99746388163116
PTP4A2 -0.246928519963655 6.84024657424238 5.96725922477921 0.0145739155216093 0.0223116283761258 -1.65146873231775
PTP4A3 -0.675343179865631 4.90049422304123 22.8353891908997 1.76485873757851e-06 5.11170885131847e-06 -5.29143389034784
PTPDC1 -0.0619208198551646 3.40448968662917 0.167273241908845 0.68254662136728 0.72513278035875 -0.139582461708805
PTPLAD1 0.189326093694322 7.84516473571688 8.09112020771052 0.0044482659481824 0.00742573830386213 2.12926036014504
PTPLAD2 -0.764198651028542 2.98631860296124 15.0748147478124 0.000103332793189641 0.000226305348483383 -3.64530518184125
PTPLA -0.217735370170806 0.798389704449646 0.946633283861047 0.330577749020193 0.384187042328538 -0.415457286897837
PTPLB 0.160238499348427 3.41906499600319 1.00486829823518 0.316135382644601 0.369419691452698 0.43247995875685
PTPMT1 -0.173952060359429 5.75523331883712 2.99644757475747 0.0834473044112429 0.111425110989703 -0.95301692464415
PTPN11 0.904392198418952 8.54516186751364 91.2438085280027 1.2701681920879e-21 3.71792453711545e-20 19.4296994293696
PTPN12 -0.883572424521 6.38513411777089 110.294292103735 8.44715030179722e-26 4.71363641747104e-24 -23.3266439194731
PTPN13 -0.0431312796102962 6.41859099287851 0.0760173257099837 0.782768973348947 0.814930817827263 -0.0888792583902784
PTPN14 0.275030745730919 2.00253567949303 1.1693950271563 0.279525581001577 0.331082232197476 0.480064125396053
PTPN18 -0.348223268139141 5.65635846462411 9.38498602471645 0.00218769721245846 0.00384641264673338 -2.41494412608141
PTPN1 -0.315746119822107 5.69839922101799 16.1198190798461 5.94585371469629e-05 0.00013528905695672 -3.86873733049412
PTPN20B 0.762503256503836 0.199044745461773 3.83699702190654 0.0501332356681208 0.0697353261338187 1.15654716367517
PTPN21 0.268199064331104 5.07067071221889 3.36350056576097 0.0666562375662902 0.0906206116890371 1.04277301065963
PTPN23 0.284857868155263 6.9652435416652 8.61415133264865 0.00333561178546269 0.00568748912698657 2.24507942059316
PTPN2 -0.746183434426502 3.88898389874508 43.84282310066 3.55833575332247e-11 2.15773888436107e-10 -9.66600111198971
PTPN3 0.685226191966715 2.33807260709603 2.71077164800164 0.099672767737992 0.130862228280608 0.883185688945702
PTPN4 0.995709565247988 3.7634622084545 51.949454358822 5.69478765400045e-13 4.57394292490311e-12 11.3397092589585
PTPN5 1.65896089624828 4.50243205892538 13.3844382556511 0.000253720629468394 0.000521692472874634 3.28258542935505
PTPN6 -0.463727701139329 4.68299654178584 4.97812292439113 0.0256698205711678 0.0376802617428403 -1.42388608907777
PTPN7 -1.41622355082707 1.75196378714095 24.6065784779805 7.03112962465603e-07 2.17653854722107e-06 -5.66223363693886
PTPN9 -0.552447087608842 5.79511427843536 33.6447176699353 6.61542812640595e-09 2.79216044349355e-08 -7.55405962984476
PTPRA 0.486529185259531 8.0134946833461 33.1693754561129 8.44704654620043e-09 3.49299324151652e-08 7.45680225466436
PTPRB 2.90584225409947 6.85594581815906 40.4266061100507 2.04142149719721e-10 1.10399778173289e-09 8.95703179923556
PTPRCAP -0.402522134251709 1.89901070733968 3.21316888719076 0.0730478810070893 0.0986530437930224 -1.0058895106944
PTPRC -0.596197309283759 5.1394044355364 5.82418448149983 0.0158072952965266 0.0240491057513479 -1.61890106791699
PTPRD 1.14399854188152 6.84920684686682 42.3466477966753 7.64472529822249e-11 4.4061416718846e-10 9.35594154297087
PTPRE 0.452600517698055 6.17765953690456 11.5266866096361 0.000686041803546828 0.00131227844794508 2.88197400369859
PTPRF 0.320718217687281 7.7322578241737 4.05358379502573 0.0440776762439312 0.062047741719419 1.2072740203964
PTPRG 0.253730510262721 5.752287582662 3.969414994207 0.0463338670057841 0.0649170852472426 1.18764098806726
PTPRH 0.382880449009368 1.3036809134312 1.42210297019278 0.233057574443642 0.281456172621855 0.550589222376973
PTPRJ 0.275550984239375 6.10124567571888 4.67734455445498 0.0305629575183792 0.0442395321156447 1.35418947484685
PTPRK 0.476061042666412 5.98393558784857 18.7620635766713 1.48083643583328e-05 3.70678623518652e-05 4.43100245836098
PTPRM 1.16429136069068 5.51648341884501 70.3714838022877 4.91249321170231e-17 7.27547081124779e-16 15.1381388973096
PTPRN2 0.64412337750255 6.72984112627824 12.1535472724019 0.000489945904585771 0.0009584695420724 3.01842168343282
PTPRN 1.24989652716513 6.76403405610413 11.2328634671009 0.000803615623915745 0.0015198107617061 2.81821048459681
PTPRO -0.379211766951288 5.09857233404491 4.30020622687218 0.0381077517856827 0.0542487477407688 -1.26561028246655
PTPRR 1.31030932036586 2.44707500618203 9.30247142495821 0.00228844935547899 0.0040093611179776 2.39692482564472
PTPRS 0.328119304020495 7.91251064622652 7.23702910328058 0.00714150525918651 0.0115352652706656 1.93797241377734
PTPRT 2.88317817746357 5.90510385011091 50.3419827233673 1.29156677279807e-12 9.85812159217137e-12 11.0062058294676
PTPRU 0.00242430670899262 4.32883461723845 8.78899075758e-05 0.992519972341676 0.993920894469595 0.00264817944821665
PTPRZ1 0.47473107926025 11.3486097061369 4.36875151026379 0.0366038013403159 0.0522726000354037 1.28172589758839
PTRF -0.943601775344314 6.79679134610836 16.8906041177673 3.95971052847235e-05 9.25278029543751e-05 -4.03372774990559
PTRH1 -0.448489067949232 3.00789527960208 15.0530965689425 0.000104528624701315 0.000228688983762832 -3.64075475540306
PTRH2 -0.340195055640202 4.0179918571302 10.3323539328571 0.00130718388218304 0.0023808964132818 -2.6232594992271
PTS -0.919103057290882 3.70806909827688 65.903450567274 4.73561863846405e-16 6.13530279082399e-15 -14.2121639990105
PTTG1IP 0.0227019007497676 9.12389096417189 0.02928134638762 0.864131036739918 0.887114195299941 0.0520204712658779
PTTG1 -2.7898986021823 3.89814266951191 178.751503563502 9.07868345573922e-41 3.65576499478537e-38 -37.4370217299919
PTX3 -3.25984135014267 3.6502346400251 110.787402622567 6.58689505087731e-26 3.7033263910574e-24 -23.4314080099088
PUF60 0.104413811240079 8.30691601441632 1.08054823955726 0.298574943448876 0.351074744096347 0.454600412044513
PUM1 0.382184691928385 7.08621378545981 23.988293817983 9.6923204496817e-07 2.94045779637157e-06 5.53158504953332
PUM2 0.294717178525545 7.40388778678262 20.7178656775099 5.32171578961965e-06 1.43326542931206e-05 4.84367337428448
PURA 0.834676380001235 4.59338959007265 87.7179040698293 7.54879809072073e-21 1.97661762308696e-19 18.70407733688
PURB 0.0834859638157886 6.96703270877203 1.00658886293286 0.315721431039409 0.369022797603841 0.43294680303413
PURG 0.324120450313352 3.19829035574248 4.84134554571909 0.0277852071551898 0.0405377792210314 1.39214004692247
PUS10 -0.42552369301887 2.44687465151001 21.4129328783642 3.7026520220381e-06 1.02272548157853e-05 -4.99024092331117
PUS1 0.00853326909675955 3.40865866343501 0.00786890902129755 0.929314871534948 0.942151760410941 0.0258791360600746
PUS3 -0.00984499353827935 3.68069546502038 0.00636571607299175 0.936407906410386 0.947910073696756 -0.0232328613430824
PUS7L 0.127613373161375 3.38195316194764 1.35251739987514 0.244838503286867 0.293991687658852 0.531664948686232
PUS7 -0.553505965317879 3.97085186909659 21.5600383876183 3.42923038588337e-06 9.53566695021953e-06 -5.02064892583032
PUSL1 -0.762869908385687 3.47382356107272 46.9476929532646 7.29067607646203e-12 4.89958425183617e-11 -10.3098407699294
PVALB 3.33296124289322 1.42692098944246 20.6085886196117 5.63427827322225e-06 1.50817664377899e-05 4.82154778915213
PVRIG 0.222282406842769 1.64277934618822 1.2898726850878 0.256071414497782 0.306147328246065 0.514069526308451
PVRL1 1.09990809361273 6.28576232463115 36.0195878163491 1.95343924114534e-09 9.01899326117894e-09 8.0448419375707
PVRL2 -0.881567586182802 5.54579333043606 52.2640869384133 4.85166527169768e-13 3.93708937271371e-12 -11.4048247265265
PVRL3 0.0873347560404083 3.94740857781724 0.233411127583452 0.629005983309002 0.675330413296881 0.170483691521353
PVR -0.307858583930394 4.63966228794438 7.02317699618277 0.0080461344499022 0.0128722599773535 -1.890345197499
PVT1 -2.11751066349222 0.867813741639348 82.8425774610266 8.88552802234801e-20 1.96709482919707e-18 -17.7061747032203
PWP1 -0.366972218225866 5.64372843788137 35.7755545537208 2.21408641968604e-09 1.01500534052007e-08 -7.99353167267462
PWP2 0.357659169698689 5.33964497621293 26.1021968583498 3.23815377570398e-07 1.05477160262819e-06 5.97684157113106
PWWP2A 0.066305605302396 4.37299029941566 1.03961246884317 0.307911618525374 0.360970588119407 0.442528182963646
PWWP2B 0.7358403099103 3.48430914086662 37.0930437593742 1.12624783612724e-09 5.40765920414431e-09 8.2669906858577
PXDNL -1.81635142371281 0.242214710710632 43.4658429034313 4.31424581643797e-11 2.58455763647404e-10 -9.58761377848042
PXDN -0.907440417725185 5.7803234196763 18.5294035407097 1.67303305794834e-05 4.14474884109948e-05 -4.38250178121247
PXK 0.48875124329269 4.5896473177176 17.6685429620107 2.62939295013872e-05 6.31758193261035e-05 4.19944911701393
PXMP2 -0.520242126821793 3.76034273556662 17.9469753092727 2.27145091251203e-05 5.51045585735007e-05 -4.25881247226572
PXMP4 0.00124644318391635 4.90866124367808 8.2795377494449e-05 0.992739991755534 0.994074409380046 0.00258110617243761
PXN -0.344917950502097 6.54746211733919 10.919212576456 0.000951720531597896 0.00177556776862973 -2.75066274719775
PYCARD -1.14064918462265 3.72223214505203 29.4713161191482 5.67504168503794e-08 2.07541595644036e-07 -6.68289484859874
PYCR1 -0.112149520431883 5.62017281664174 0.647136515785405 0.421138314054141 0.475632181708053 -0.322728768297692
PYCR2 0.163459771440713 6.34776047532598 4.1273851801046 0.0421945003419219 0.0596164874911611 1.22463361549132
PYCRL -0.177439216465829 4.53555056970715 3.59657863936991 0.0578986137160845 0.0797344964104834 -1.09835374435767
PYGB 0.666820755590846 8.37553667797683 28.0840642266609 1.16158404736608e-07 4.06508023278421e-07 6.39093087828355
PYGL -1.57288187297761 5.44692816972856 62.9578948265832 2.11172918298045e-15 2.48520166644753e-14 -13.6046383638434
PYGM 1.51664554607841 3.93514725704347 21.2245787919647 4.08492339159562e-06 1.12083376816544e-05 4.95045879322282
PYGO1 1.27761786577845 2.00863843882529 32.9457113630915 9.47685700764439e-09 3.88326987230181e-08 7.4108024266111
PYGO2 -0.213725125545281 5.61164739062863 10.5522647076308 0.00116045814109916 0.00213294668692776 -2.6710199996197
PYROXD1 -0.125641695850057 3.8458916269163 1.61245478601182 0.204147077882258 0.250068841023413 -0.601940418683827
PYROXD2 -0.752108204219759 1.11382293801296 9.06413410897085 0.00260671946000977 0.00452282674213178 -2.34459004864084
ProSAPiP1 1.04039185671849 6.73871789062796 41.7841634535765 1.01925641259585e-10 5.7697193355872e-10 9.23884531231573
QARS -0.299479212249563 6.67171327348848 13.6491987357855 0.000220335325899653 0.000457593535068153 -3.33952011993195
QDPR 0.681011688169973 7.30384057792356 15.1005443441191 0.000101933891296254 0.000223537392761686 3.65064981878825
QKI 0.433658528042979 10.2266607323731 17.0872072844826 3.57019827971142e-05 8.3992395656751e-05 4.07576003148343
QPCTL -0.921035793230836 2.90387454271647 66.4154069716709 3.65236181019056e-16 4.7859752515417e-15 -14.3200295514699
QPCT -1.06237456078107 3.31645994872754 38.32996005644 5.97384148588154e-10 2.9927459414307e-09 -8.5239301494872
QPRT -0.334244437275472 4.29248883335352 2.74521369518433 0.0975460355417983 0.12833010009159 -0.891671467003916
QRICH1 0.0632736664553039 6.38076807113023 1.18479713121981 0.276381554363283 0.327668399654536 0.484565439964602
QRICH2 0.072453435034356 2.03744570761073 0.154250331789996 0.694506235001801 0.736106451966411 0.133059375664462
QRSL1 -1.29646242854039 5.29415725848238 58.3055253796605 2.24412924714223e-14 2.24397863444108e-13 -12.6489812824375
QSER1 0.550808457868832 6.21402991731421 23.4045255296239 1.312693556221e-06 3.88360232210816e-06 5.4107652479083
QSOX1 -0.5502788658794 6.23444416608404 30.7373537011908 2.954229155389e-08 1.12541703365228e-07 -6.94868651590567
QSOX2 0.136599210674121 5.06222538369508 2.06794646751661 0.150423945467945 0.190219518208021 0.720744922650257
QTRT1 -0.135619554554002 5.16297174171319 1.36834740105917 0.242096026088729 0.291120959862467 -0.53592652549586
QTRTD1 -0.423702929092544 4.03678951042642 17.4381963361364 2.96801526437924e-05 7.07074822897127e-05 -4.15053462658223
R3HCC1 -0.0948200069010291 5.80935256109095 1.55675826087689 0.212140505156454 0.258923682012453 -0.586828225745252
R3HDM1 0.242701416074514 5.67506047842913 3.75103421053208 0.0527748481947911 0.0731979578527455 1.13550103513909
R3HDM2 0.720429444212378 6.31705674790083 53.3493495658926 2.79203658817041e-13 2.34754814487308e-12 11.6293854922085
RAB10 -0.311535903246446 7.89619056512696 28.0837655746492 1.1617633150678e-07 4.06508023278421e-07 -6.39093087828355
RAB11A -0.199586008384442 7.22546213516117 14.5968939027854 0.000133133803922262 0.000286352034739106 -3.54309972656208
RAB11B 0.000152421344692771 7.63567763838783 6.12515775344491e-06 0.998025313044239 0.998293329241096 0.00074183090378987
RAB11FIP1 -0.294266846827969 2.24688172185637 2.32328868540395 0.127450316777523 0.163682636813061 -0.78599738739451
RAB11FIP2 1.04925889901347 5.08585064324919 80.5211926734284 2.87603793030983e-19 5.95967859856553e-18 17.2247771608358
RAB11FIP3 0.383201248539718 6.91765149781274 34.8010504690168 3.65176372246082e-09 1.61446966471643e-08 7.79197011080169
RAB11FIP4 2.02275856836206 6.32004549241847 70.1721912258593 5.43472076893723e-17 7.9462124373303e-16 15.0998398285171
RAB11FIP5 0.114706108060729 5.38519342556161 0.648797864888252 0.420542802335987 0.475067648191969 0.323244543754867
RAB12 -0.341896446200023 5.66767062871001 22.883941976943 1.72083492680712e-06 4.99196253397572e-06 -5.30172868281054
RAB13 -0.139366771451497 6.26859957074046 0.833773912051413 0.361183528139178 0.415253753047736 -0.381686433721706
RAB14 -0.0969093120428477 7.62207218928253 4.59158558568241 0.0321292785615483 0.0463132857283774 -1.33429440658798
RAB15 0.530522244448692 5.09791550714111 4.86260598462576 0.0274448514945079 0.040080458970464 1.39706731390731
RAB18 0.522641851701413 7.11383024880018 31.7552952084614 1.74871839588654e-08 6.87626164695528e-08 7.16264760643714
RAB1A -0.502579821419961 7.40286352004361 95.6463270223176 1.37354294789225e-22 4.69367348179967e-21 -20.3284871256418
RAB1B -0.315163611387136 7.73754032446665 34.4365883574246 4.40366732061966e-09 1.91786727301702e-08 -7.71718145169656
RAB20 -0.982019031583912 3.56537737493722 28.4886523298593 9.42492626578359e-08 3.33543887016413e-07 -6.47684701441589
RAB21 0.136476009281002 5.75461964518973 2.55700589535479 0.109806367500695 0.1429449601916 0.84483115195036
RAB22A 0.166968508492986 6.21748926884277 7.36610823046442 0.00664646243784484 0.0107918094879523 1.96690573003939
RAB23 -0.245437924515164 4.79335800740471 3.20693489193152 0.0733267286209642 0.0989937413667765 -1.0043922617236
RAB24 0.337769251459704 4.68778974479447 15.0114463656981 0.000106861049270384 0.000233449086961797 3.63180782029059
RAB26 0.380262743663049 2.92855735580153 2.33610396562844 0.126405348328989 0.162480656091243 0.789198335933682
RAB27A -1.49923061105047 2.85520473499497 71.1487232189803 3.31287051240139e-17 5.06760346655733e-16 -15.2951973754428
RAB27B 1.04596152583811 1.31337124897383 10.810440864004 0.00100929265115842 0.00187335881519986 2.72737903173489
RAB28 0.0130527356950998 4.92456631138779 0.0291206907857031 0.864500666080374 0.887432508194261 0.0518646663668213
RAB2A 0.312642034720712 6.26027737976738 12.2069603864053 0.000476115446394982 0.000934234694565893 3.02954400840476
RAB2B -0.0814495355231008 5.193834381082 0.86442100771626 0.352504454179098 0.40646729067521 -0.390974397304405
RAB30 1.18286920092717 3.30227668448534 49.2783517040156 2.2210003296449e-12 1.63734210348240e-11 10.7858605703546
RAB31 0.147726929131376 9.16027058601448 1.05347870020282 0.304707269151681 0.357664350672882 0.446524344943582
RAB32 -1.98579771958413 3.69763449595401 104.465198725055 1.59978765429262e-24 7.44851133165806e-23 -22.1279305171912
RAB33A 0.0803771037767502 4.3158393192498 0.122490135932566 0.72634927330513 0.765500305791408 0.11605463147977
RAB33B -0.898764568468777 3.71253974084087 58.0482330358424 2.55769087305129e-14 2.53877657012599e-13 -12.5953755183587
RAB34 -2.0135255528504 4.70097015009106 89.7712139200591 2.67356137598266e-21 7.47343169620369e-20 -19.1264799303808
RAB35 0.0514979104740952 5.67094660962319 0.832054358545207 0.36167916173929 0.415759419084459 0.381157902998238
RAB36 -0.935016935737864 3.45763109379174 11.1517815773989 0.000839510101060749 0.00158187188512762 -2.80082869266841
RAB37 0.732121823808138 2.26363536236205 13.0848603235241 0.00029769203088029 0.000605668929139073 3.21776470510434
RAB39B 0.194517435879647 4.81681614190413 4.05017971233335 0.044166642830954 0.0621377536863441 1.20664445077945
RAB39 0.249531062824245 1.63543694234635 1.72349960562281 0.189243191457821 0.234005669311153 0.630773620706421
RAB3A 1.76480024779953 5.78009853109728 25.5432379255509 4.32579425150743e-07 1.38275066623491e-06 5.85925612360761
RAB3C 1.26888936398973 1.80764150384661 10.1696778629888 0.00142769217930376 0.00258430497507773 2.58765623635115
RAB3D -0.480055977328881 3.81242010596733 8.30951340508275 0.00394379555823009 0.00664239317455009 -2.17767542134772
RAB3GAP1 0.390217397700278 6.33298329028635 34.0969173406164 5.24342667982545e-09 2.24941163103354e-08 7.64793106358236
RAB3GAP2 -0.0368850501227967 5.89762113524136 0.164960408054355 0.684630050952369 0.727086971925251 -0.138413637052825
RAB3IL1 0.565366796003017 4.92364207738959 15.7714273467364 7.14738020001427e-05 0.000160578903906824 3.79431151085469
RAB3IP 0.853503474428629 7.18236305007545 10.1441193056444 0.0014476230817282 0.0026181277366677 2.5820091683366
RAB40B 1.07106627660627 4.89710163257867 35.16466335406 3.02971494963797e-09 1.3588116506519e-08 7.86684073808098
RAB40C 0.544079815723503 5.49309142305493 44.2664134166741 2.86591344030505e-11 1.77175287747323e-10 9.75159685323571
RAB41 0.505736843249266 0.413856131830349 8.52499312452838 0.00350302073928684 0.00595119929829661 2.22539550550715
RAB42 -2.19999874887547 0.328757891413904 77.414427703199 1.38599066753427e-18 2.62054250705496e-17 -16.5816087913403
RAB43 -0.181684729450597 3.11076920898836 2.45036725329118 0.117497374862374 0.152014014247526 -0.818116372385426
RAB4A -0.00489253714229501 5.83769168623952 0.0024378391435107 0.960620866423493 0.967700492822422 -0.0142590377760038
RAB4B -0.126317026487992 5.23815469078147 1.27983068092209 0.257930519680214 0.308023951003167 -0.511415512771974
RAB5A 0.0266152039992533 6.91154202349627 0.172166850737554 0.678193195281821 0.721220595296994 0.141931879986065
RAB5B 0.582311237196836 8.10014389808696 74.4944255091114 6.08097359729774e-18 1.05349332123417e-16 15.9773682133168
RAB5C -0.0544092193745902 7.5006514549592 0.916559557072333 0.338379944706743 0.39215329777425 -0.406544128482177
RAB6A 0.254770729678508 8.04693327031744 12.8756110690168 0.000332892012129154 0.000671780859909557 3.1727723740491
RAB6B 0.994408199957221 7.99635554895173 28.1105582428418 1.1457906601731e-07 4.01107496379675e-07 6.3967392213245
RAB6C 1.68370631741 2.29493455069188 135.750249838832 2.26274282707843e-31 2.88141926330269e-29 28.5403935447425
RAB7A -0.0924578812772708 8.67530398658374 2.39453367973529 0.121760053175523 0.157160446353818 -0.803656746411995
RAB7L1 0.0102524491080512 5.92213268887067 0.00620089436415583 0.937234849031302 0.948474582157366 0.0229743031271473
RAB8A -0.68937160465989 5.62456946494426 73.1162310536708 1.22235153770471e-17 2.01904828827744e-16 -15.6948532941908
RAB8B -0.256371700162386 6.02070050057835 12.6902968900215 0.000367557907112796 0.000735165157480675 -3.13361508414705
RAB9A -0.285476803119182 5.13080983783635 8.20634863155729 0.00417440700395353 0.00700309536672713 -2.15470995947789
RAB9B 1.01431681790665 1.86306133338627 24.4572267472261 7.59779852205302e-07 2.33738592153764e-06 5.63126957611564
RABAC1 -0.859234782027077 6.85146082303292 71.3142291768143 3.04630947800665e-17 4.71308046862109e-16 -15.3266951452648
RABEP1 0.477391591182072 7.05074847265975 59.6043608990769 1.15977887264772e-14 1.21944568973736e-13 12.9138375370252
RABEP2 -0.113172677355832 4.00124048673726 1.71514695747257 0.190318938541507 0.235160214407854 -0.628636152513805
RABEPK -0.431237719579989 5.15220294932828 32.1744110202105 1.40934758861323e-08 5.60690780313712e-08 -7.25127658513889
RABGAP1L 0.976231198212524 3.83688033787417 42.6226773294142 6.63852672508248e-11 3.87113149420759e-10 9.41216207635895
RABGAP1 0.864742694203468 7.14829353721953 105.987930886767 7.41856552703388e-25 3.60029992792436e-23 22.4436613182281
RABGEF1 -0.0739289808883138 6.02795272673707 0.853525732304632 0.355556834902847 0.409638206249421 -0.387599544245398
RABGGTA 0.0537580451585482 4.21797039377197 0.413118429677453 0.520390942262641 0.572368569966861 0.242324222334911
RABGGTB 0.110861229714924 5.71732347380795 1.04315719230198 0.30708832768781 0.360033757807734 0.443656776615275
RABIF -0.188876558984998 4.18949154115078 3.51943423642462 0.0606531486129179 0.0832618671929495 -1.07955385404854
RABL2A 0.191887347757718 4.33130336749684 3.28137848186367 0.0700700533026514 0.0949153308624606 1.02266363402975
RABL2B -0.282155200973007 4.56462819734857 7.18967553985425 0.00733242381751193 0.0118197512416811 -1.92739166351416
RABL3 -0.296613476529071 5.12215624199443 14.273029119999 0.000158114288675459 0.000335959039785462 -3.47371366868014
RABL5 -1.02417884899381 5.45834561285928 69.9155077258762 6.18998874272171e-17 8.93649634474911e-16 -15.0488327179364
RAC1 -0.293784262039665 8.64766847046058 16.8831224196539 3.97534921489508e-05 9.28566718702078e-05 -4.03218688619112
RAC2 -1.36022122641584 3.14244328961483 37.4054439738481 9.59539164334114e-10 4.65825155080286e-09 -8.33177706277948
RAC3 0.588054377649276 4.85601690879856 11.4112356120523 0.000730012631252892 0.00139067359583645 2.85677479104424
RACGAP1 -1.20182362183887 5.03796454399863 64.7529863342183 8.49008468408656e-16 1.06208036698745e-14 -13.9738426192069
RAD17 0.120360479773997 4.88499010256177 4.08653921375144 0.0432260637878375 0.0609710060894069 1.21487663857702
RAD18 -1.0955847550614 3.29060573150634 75.2786571603715 4.08754333259067e-18 7.31096135801541e-17 -16.136025511547
RAD1 -0.449221264483968 4.73353956567803 48.1461600535527 3.95602918078504e-12 2.78944054730318e-11 -10.5544828904835
RAD21 0.11410440180659 8.22234936838106 1.98471054393531 0.158895039080218 0.199879870589004 0.699230940410657
RAD23A -0.103894815660637 7.04847251991039 2.88573015620888 0.0893674858042023 0.11858622826833 -0.925965743807768
RAD23B -0.312263258962904 7.40142484706353 32.878263866547 9.81141655468249e-09 4.0115338981398e-08 -7.39668953358417
RAD50 0.430922956275031 5.79702244164375 27.628902905188 1.46966255216858e-07 5.05926579592415e-07 6.29591250369662
RAD51AP1 -1.69230973026671 2.64468913112631 72.8014944737455 1.43368247552889e-17 2.33192524049181e-16 -15.6322853767957
RAD51C -0.138399433152498 4.22727622550242 2.99147163020118 0.0837040676159445 0.111707891742203 -0.951916144529652
RAD51L1 -0.683382215412315 1.33734598080249 30.2995008654555 3.70221162037311e-08 1.38940178669872e-07 -6.8571721469811
RAD51L3 -0.101254609232131 3.76794054771396 1.89882430578963 0.168209975669355 0.210566327297742 -0.676611077775445
RAD51 -2.04883011867236 1.8806796148271 77.7797007596135 1.15197984895586e-18 2.19199843800682e-17 -16.6591597596609
RAD52 0.314756679709799 3.3097938550087 4.65493230942084 0.0309644533968309 0.0447511292229492 1.34919600148532
RAD54B -1.5423818131113 2.28947911328112 93.2865946502646 4.52446189901481e-22 1.43120929582636e-20 -19.8442968516518
RAD54L2 0.787559676170204 3.76572087867708 19.8237527987758 8.49208085186144e-06 2.20577950857538e-05 4.6564379021383
RAD54L -1.76965437676614 1.92539785975806 51.5037102632604 7.14619175297176e-13 5.6453399219261e-12 -11.2483099028493
RAD9A 0.0293482569056148 3.40694815240398 0.0841947472984685 0.771691302560293 0.804972955040664 0.0942187105313973
RAD9B -0.578561813493927 0.739682769751453 21.27445430594 3.98000263339122e-06 1.09365657017514e-05 -4.96111903366382
RADIL 0.131346965284243 3.30324197986254 0.684732065192406 0.407962001472114 0.462117072906031 0.335247986183935
RAE1 -0.327405413226126 5.25028957005934 23.4158908131975 1.30496094407689e-06 3.86225925820453e-06 -5.41315857710543
RAF1 -0.112327500520856 7.09177533019961 2.17587958325919 0.140189344031863 0.178489235748652 -0.748387970005143
RAG1AP1 -0.711846183430608 3.47709880236093 36.7998057746642 1.30903290656806e-09 6.2151947976283e-09 -8.20654525508199
RAGE -0.0407572892686465 3.29509661641562 0.0597172633082437 0.806943376610598 0.836882177928533 -0.0773356806893113
RAI14 -0.93371769528542 4.67115301150053 64.5406247763408 9.45624106201735e-16 1.17701366401835e-14 -13.929218495378
RAI1 1.0408535783712 6.12128693239225 62.7410745395426 2.35747521065574e-15 2.76349513481982e-14 13.5585412956644
RAI2 1.01898457855984 3.28475771594038 36.6886085944197 1.38586900304499e-09 6.55374129701714e-09 8.18351070599536
RALA -0.292552245471547 6.62083973559813 15.5822906881318 7.89909657010009e-05 0.000176022494462939 -3.75443182879448
RALBP1 0.289033482451935 6.68246166035622 7.37110399756367 0.00662802301851172 0.0107642157131901 1.96801760762796
RALB -0.547509080865168 5.61888195788811 29.7460792689505 4.92501348009098e-08 1.81538287580098e-07 -6.74103176549754
RALGAPA1 1.24969753188601 5.35581765045959 177.472464415417 1.7270504326704e-40 6.5977754862452e-38 37.180602467018
RALGAPA2 0.823198973534977 3.60165849001675 22.8668767959313 1.73618130631226e-06 5.03354062711546e-06 5.29812642172611
RALGAPB 0.306989975854935 6.42010434360527 24.4858402242189 7.48579590901971e-07 2.30673988104415e-06 5.63700137582843
RALGDS 0.258141162682143 7.67005217910231 6.67370200325718 0.00978457421843805 0.0154330268135198 1.81154888926449
RALGPS1 0.789916275616082 5.05388582475309 32.0525274735721 1.50059737906693e-08 5.94295596776136e-08 7.22599748748184
RALGPS2 0.56677251412617 4.03306210004762 11.1630304319663 0.000834435083981632 0.00157339602160033 2.80316195229782
RALYL 1.27403696257432 3.13495491261972 12.630377920226 0.000379528441493326 0.00075683643330719 3.120997969625
RALY -0.283716827269259 6.74181655030494 19.7264815770854 8.93545485671538e-06 2.31448786352925e-05 -4.63554509218344
RAMP1 -0.282448790104384 7.21664439037547 2.92477969201843 0.0872291307048242 0.115995167497598 -0.935560103642427
RAMP2 -0.183740435676448 4.09405715786861 1.83732142910679 0.175265216873592 0.218571730660388 -0.660406008955912
RAMP3 -0.902291332750633 4.12084815840617 9.66123297255149 0.00188197267711771 0.00334241398454842 -2.47593976028637
RANBP10 0.00365281954860745 4.85571359073992 0.00230997361570928 0.961666683449699 0.968527622778135 0.0138879885235529
RANBP17 2.19183869993857 1.99050500145128 29.8684258447902 4.62381640862224e-08 1.7107087328548e-07 6.7668239276196
RANBP1 -0.516678110609208 5.56275278989413 29.7764551069867 4.84844676121835e-08 1.78848745470147e-07 -6.74751410185163
RANBP2 0.629478128088941 6.97896290103773 82.7033997989102 9.53371299801853e-20 2.10433762899967e-18 17.6768845788492
RANBP3L 1.54830852680493 4.77275289296477 49.5390739502307 1.9445984377129e-12 1.44357608985972e-11 10.8405603198295
RANBP3 0.157567887850274 6.42583113131246 10.0047319953563 0.00156138511816503 0.00281056866926916 2.55120579933374
RANBP6 0.106527835698479 5.67261485196454 1.69284800245379 0.193225964874405 0.238258185108314 0.622952170705107
RANBP9 -0.418534508555696 6.04058786895449 40.9286689102524 1.57887936323146e-10 8.70604131487252e-10 -9.06017927621163
RANGAP1 0.435767074472971 6.75739022878666 17.2795497608515 3.22640587061201e-05 7.6532751259749e-05 4.1161526740291
RANGRF -0.340750352950678 4.55423722228677 13.7738658437071 0.000206184583217584 0.000430425123351378 -3.36610238740106
RAN -0.800385525428837 7.35559416742027 120.169888868309 5.80685101887583e-28 4.55348807001216e-26 -25.3416557969238
RAP1A -0.650789402150306 6.21706713665639 39.1523580901932 3.91989536397398e-10 2.02927453189188e-09 -8.69265919514483
RAP1B -1.50042056960241 6.48960998231552 112.418258983105 2.89351690533788e-26 1.71073445923132e-24 -23.7668173965608
RAP1GAP2 1.44919370398206 4.9448768244363 22.5926872113512 2.00245353909702e-06 5.75290306189867e-06 5.24011294390205
RAP1GAP 0.719791277784637 6.11787543000416 9.4046408243174 0.00216436913381115 0.0038071943004312 2.41939495837034
RAP1GDS1 -0.197293382909432 6.29762227937381 3.39415425305543 0.0654279088111627 0.0890970124648124 -1.05013685816065
RAP2A 0.736426682747062 7.98012574345187 20.2112213949911 6.93449649628287e-06 1.82894429630233e-05 4.73779952152026
RAP2B -0.97533150958218 5.22110196299921 94.1871031685808 2.87064971345141e-22 9.33838648050492e-21 -20.0297281562269
RAP2C -0.557902549899059 5.04706929975164 59.395732605448 1.28948404715017e-14 1.34537974919401e-13 -12.871155113653
RAPGEF1 0.385930912329393 7.06964068090573 16.6822658151669 4.41921922586825e-05 0.000102573527412698 3.98896470922461
RAPGEF2 0.908270773444239 6.56548258927742 61.5350803702876 4.34924783790806e-15 4.90533259174809e-14 13.3093315412169
RAPGEF3 1.54133861059841 4.55492473182408 68.8594728497441 1.05735490948173e-16 1.48899156865484e-15 14.8271077614131
RAPGEF4 1.87923240077771 6.50631424040217 43.7062115131064 3.81558829735931e-11 2.30716112184888e-10 9.63692207522902
RAPGEF5 1.26770026677116 6.12508239873232 22.4550215739219 2.15122350910292e-06 6.15301959341992e-06 5.21091170196047
RAPGEF6 0.697568901579938 4.00123626467496 21.4089404762152 3.710369950818e-06 1.02447742581982e-05 4.98949760676
RAPGEFL1 1.22636956776668 4.4441987818074 25.3841765616775 4.69755552627444e-07 1.49007620663543e-06 5.82679151999382
RAPH1 0.41442213929 5.45851215545174 14.7710898836209 0.000121382239840883 0.000262745022721098 3.58046550222735
RARA -0.168798694170785 5.75351162992193 2.01508454241258 0.155742594911585 0.196245680107215 -0.70719989446168
RARB -0.755491109430503 3.04670204678214 21.3335953054444 3.85908904738338e-06 1.06297962131568e-05 -4.97347506137979
RARG -0.46449496844308 3.43863099185699 9.84744823724228 0.00170067501500324 0.00304255007787383 -2.51676226490881
RARRES1 -2.87345152933097 1.30824030010086 139.431790668158 3.54380434073693e-32 4.84395787822381e-30 -29.3147996420225
RARRES2 -2.60695660832811 4.7807971455125 53.3856663222596 2.7408945836097e-13 2.3133100425396e-12 -11.6357661567925
RARRES3 -1.13544206860488 5.29447958249988 32.4992141936873 1.19240734966874e-08 4.80023699073617e-08 -7.31873732070186
RARS2 -0.784236733837043 4.53495864228985 74.685963622645 5.5187100302902e-18 9.63930372113643e-17 -16.0159543354944
RARS -0.762864421774888 5.20084637175381 118.138687445383 1.61678603141098e-27 1.1808085824506e-25 -24.9278204989345
RASA1 0.0831744339610087 5.47709797158547 0.957822232561909 0.32773617528993 0.3813606119685 0.418664164169095
RASA2 0.696830835610447 2.19878500705604 16.7177058046704 4.33742998442008e-05 0.000100785042635488 3.99660391613326
RASA3 0.457355744733901 6.12836568525706 14.1286176857992 0.000170726588673939 0.000360751020373425 3.44279243184383
RASA4 0.509761017823441 5.44741059684504 8.82499159320352 0.00297132761896254 0.00510609114128292 2.29191143751395
RASAL1 1.78342736000261 3.02866999254015 11.7127808057659 0.000620722914243057 0.00119438857023212 2.92285436126835
RASAL2 0.630964306844259 5.31064134121695 27.158629023964 1.87426766874045e-07 6.32783004680807e-07 6.19874519365776
RASAL3 0.0327995063379089 3.28809811205519 0.0208245716096087 0.885257883089279 0.905653470796248 0.0430379441657293
RASD1 0.200561974891541 6.9461788558375 0.925275833386166 0.336093513097779 0.389841254415339 0.409112204169387
RASD2 0.947453532884928 3.73776748467824 10.5125419854241 0.00118567039587975 0.00217472648383755 2.66259535665402
RASGEF1A 1.03743850412473 3.49093748777693 10.6563347259328 0.00109694555202315 0.00202344828272786 2.6939078912541
RASGEF1B 0.13300798137767 3.68834471439308 0.500953939262075 0.479081269199239 0.532912634746862 0.273343983013368
RASGEF1C 1.46426315717148 4.3185627202923 38.2649428553104 6.17623082894709e-10 3.08894471703533e-09 8.51018986421436
RASGRF1 3.11883702181384 5.1932920619387 66.4458523458254 3.59638301149025e-16 4.72092603420205e-15 14.3259728038876
RASGRF2 2.10305887814241 3.49146295300181 40.6262504552966 1.84313855616836e-10 1.00515817526912e-09 8.99776559073976
RASGRP1 1.31302103223475 4.58429266168808 28.5380662620427 9.18743379395839e-08 3.26379532895055e-07 6.48627708346425
RASGRP2 0.415636473019514 3.92955042299739 8.17681242878828 0.0042429253466068 0.00710645572620778 2.14834694530841
RASGRP3 0.202647445330157 4.52080571793552 1.19551155043348 0.274220623767409 0.325287665088426 0.48773240485709
RASGRP4 -0.279566170831726 2.20068168023105 1.50245225621279 0.220294427462667 0.267866373522099 -0.572081801921467
RASIP1 0.100136012362328 3.32114061800143 0.543861741382415 0.460836687379522 0.515079205196361 0.288125983124219
RASL10A 1.83765547264296 4.47458312432278 36.0895082832845 1.88458794516182e-09 8.7200235388093e-09 8.05948234273243
RASL10B 0.289927866614301 5.21662602339229 3.69041207617104 0.054726094127977 0.0756718400383043 1.12106570558884
RASL11A -0.120659642836158 1.88768356848435 0.542032922873318 0.461591436355138 0.515806705936788 -0.287513015954554
RASL11B 0.334411151075772 3.77046098328198 0.970227843027658 0.324623362083982 0.378094504719488 0.422399634690748
RASL12 -0.281223962184256 5.42030319171466 1.45330204662508 0.227998849381991 0.276175191621324 -0.558815335988602
RASSF1 -0.510562183063735 4.61386223484645 38.2511380219327 6.22007913875213e-10 3.1077451069171e-09 -8.507554608661
RASSF2 0.839768115109969 8.91560564261378 24.2107476331557 8.63490691658419e-07 2.63684111806083e-06 5.5789160376803
RASSF3 0.00441745834071417 1.99194616774449 0.000549357738435674 0.981300589208754 0.985268379177925 0.00644545506565152
RASSF4 0.6986158095211 8.0362244189005 16.8636927137775 4.01625294588401e-05 9.37608157955591e-05 4.02797862259339
RASSF5 -0.449932460646232 3.87659445412058 6.48497775036162 0.0108789900740375 0.0170527167925391 -1.76820642054158
RASSF7 -0.237269715596817 2.27858118431046 2.77040971282582 0.0960215807513191 0.126525650624737 -0.897821420768777
RASSF8 -0.17204601111568 5.50668214152724 1.36663526031765 0.242390834805973 0.291404909850253 -0.535503135122967
RASSF9 1.97524945490083 1.30226589479924 8.42502156249338 0.00370092256956073 0.00626093395752076 2.2033608772779
RAVER1 0.0346948022404176 6.69052926818447 0.121463005446401 0.727453127329915 0.766312936268031 0.115593842977306
RAVER2 0.513534951751045 5.18413568866356 16.1167205593993 5.95558942069474e-05 0.000135489886668088 3.86809312049556
RB1CC1 0.651602004772954 6.70160928683953 53.1433210692828 3.1007795883962e-13 2.59105524887914e-12 11.5865233264864
RB1 -0.535447017182001 6.56680376832939 35.0550600332444 3.20513013790693e-09 1.43188107720166e-08 -7.84409305022634
RBAK 0.0704622447608973 4.92070432809446 0.452272538128369 0.501257733269942 0.5541058738677 0.256407246023441
RBBP4 -0.401519762219428 7.84778348375738 19.0602223068585 1.26657491665723e-05 3.20494220164335e-05 -4.49417979819936
RBBP5 0.172087049697714 4.58374800725467 4.13795764491249 0.0419317317098334 0.0592620822182515 1.22722309332154
RBBP6 0.569973713841907 6.38419289172194 39.9647146677648 2.5859218128584e-10 1.37894234394335e-09 8.86045389207703
RBBP7 -0.259227273931269 7.37228106076291 8.48380741930015 0.00358321392529598 0.00607698398098859 -2.21631190845726
RBBP8 -1.0206362573015 4.83659114152289 55.8261544729494 7.91712258604714e-14 7.26337496364017e-13 -12.1388615352911
RBBP9 -0.352339701550611 5.36252482131796 17.9147948588215 2.31018241533614e-05 5.59301394314155e-05 -4.25235409799307
RBCK1 -0.268163472503535 6.46562818848685 9.43506643151241 0.00212875378223964 0.00374764298730809 -2.42624178812232
RBKS -0.381236822313287 1.71597289924805 8.88679423963518 0.00287240625649969 0.00495151924280793 -2.30526152883676
RBL1 -0.336959530862921 3.14122386811171 4.1550638286364 0.0415102093392028 0.0586997540760045 -1.23136371823549
RBL2 0.393925071516117 6.66255726236372 23.9150175286446 1.00683277394962e-06 3.04584802011683e-06 5.51629177062286
RBM10 0.149054270308008 6.44626414958422 3.42029573624572 0.0643994756254732 0.0878330087279316 1.05634224019495
RBM11 1.84422046483632 0.8919614652572 28.0453193308735 1.18507395653672e-07 4.1417820498336e-07 6.38281275842302
RBM12B 0.680790565064395 4.38822815571824 44.8763396058778 2.09878609094815e-11 1.32387019343931e-10 9.87815459573975
RBM12 -0.00449942432524555 6.56105145987728 0.00354424000893516 0.952527167679496 0.960976589332124 -0.0172871921938036
RBM14 0.00628231927772397 5.7764578685807 0.00912715246380458 0.923888992534427 0.93779957077057 0.0278899703730444
RBM15B 0.0572681412358048 6.2041786083609 0.452613851586307 0.501096284527142 0.554009612879927 0.256482699559499
RBM15 0.303584930823446 2.72262235649226 7.28778650018839 0.00694249622054052 0.01123818461428 1.94930383784848
RBM16 0.29532182444181 5.79970039318089 19.4462311559222 1.03471813583335e-05 2.65568742562981e-05 4.57582304275006
RBM17 0.729896276565668 6.64675283182026 53.5132014177507 2.56860955573356e-13 2.17936866576733e-12 11.6616692975346
RBM18 -0.429738734330042 5.32039678280057 50.8720794407216 9.85860230276182e-13 7.60659325265916e-12 -11.1188098061518
RBM19 0.45034163358561 4.80655278186257 28.7767632168195 8.12197527367071e-08 2.90538558469195e-07 6.53679622258808
RBM20 0.388187546029558 0.741784782763665 3.21433050581334 0.0729960474827149 0.0985919781928174 1.00615841942308
RBM22 -0.171409998803893 6.1868415973214 6.82927017799351 0.00896758998957862 0.0142424179996516 -1.84641627230318
RBM23 0.144480734098012 6.37723670965272 3.54144687382549 0.0598532292129477 0.082227133429572 1.0849848496827
RBM24 -0.551657428782355 1.0501811546692 3.16179619958433 0.0753802022146889 0.101526815476103 -0.993419235827544
RBM25 0.538437957154317 6.54370750728723 33.3677713104326 7.62775988327433e-09 3.17979839118366e-08 7.49760041472377
RBM26 0.205142687566763 5.50581671175667 6.49595231335786 0.0108120365297828 0.0169549028794057 1.77070469359212
RBM27 0.158841122658015 5.28279809594018 5.9404082253876 0.0147975909287189 0.0226261604317512 1.64538913781636
RBM28 -0.0526648105862798 4.5409068922367 0.207727870729741 0.648554134294701 0.694167244745457 -0.158535882975064
RBM33 0.102411541569779 5.95018731780657 1.00284933613773 0.316622032782064 0.369872327616432 0.431948159663361
RBM34 -0.0183985394255857 5.33790078477848 0.04365294521142 0.83450064188418 0.860967042686268 -0.0650134727663668
RBM38 -0.188663854167853 5.5971701189464 2.11655796614181 0.145713700466376 0.184764972191365 -0.733380359013623
RBM39 0.189625544626606 7.47476686545997 3.57140411169476 0.0587825871568844 0.0808681224423288 1.09222264001541
RBM3 -0.571186695547434 6.99328952830697 23.7309493688196 1.10786559391713e-06 3.32649929136866e-06 -5.478012564734
RBM41 0.596516184095058 2.61207698494775 37.2467123331365 1.04090326590317e-09 5.02215600993891e-09 8.29910980034408
RBM42 -0.265469482123358 6.33401925749231 8.26701053801565 0.00403719275460767 0.00678972060626477 -2.16814809636073
RBM43 -0.222443995478751 3.61923516468879 3.04244330473412 0.0811137453266536 0.108592902599133 -0.964198558382147
RBM45 -0.196520189744023 3.11145543437857 6.75005295825996 0.00937449020543986 0.0148411996143713 -1.82853099360917
RBM47 -0.821194360001793 3.51751615470682 12.3046799671846 0.000451823962550871 0.000890322076186408 -3.05045285784134
RBM4B 0.332774434100641 4.97674631729467 9.49635891530929 0.00205880045236906 0.00363479890269542 2.43951961172808
RBM4 -0.21153004512661 6.94864782239701 5.81631789814332 0.015878150910243 0.0241519724769485 -1.61704739489702
RBM5 0.0763470234879971 7.02342803648496 0.439565518982363 0.507332235406618 0.559906887060978 0.251884190490042
RBM6 0.371407737867918 6.46431730131565 6.75600669421547 0.00934326187792441 0.0147996235083134 1.8297493326011
RBM7 -0.582866586854371 4.63943953433338 36.399176317019 1.60771147502762e-09 7.52774772672425e-09 -8.12333494360941
RBM8A 0.143322789293693 6.9951964249489 3.06712168661537 0.0798908072881513 0.107061164365383 0.970368037669278
RBM9 0.44903845617386 6.8741272089238 9.69704802422359 0.00184564264476156 0.00328297872066649 2.48373193223474
RBMS1 -0.863954160840255 4.90266564274698 25.5551290408318 4.29921699588912e-07 1.37484511744477e-06 -5.86174622432664
RBMS2 0.150673829818746 5.14599608674521 2.84215448500146 0.0918210225999136 0.121538860671297 0.915284839129793
RBMS3 1.35742072454498 0.630147025708386 31.5934423871497 1.90070345678166e-08 7.42101174072066e-08 7.12953688131687
RBMX2 -0.104965923779597 4.42234196608789 1.1570837235594 0.282071172568772 0.333882450155091 -0.476406408142726
RBMXL1 -0.0679360288625778 5.38634562219489 0.719048348340166 0.396456245645638 0.450797649688954 -0.346018356888972
RBMX -0.33012526231371 7.5334927073986 13.3460286488252 0.000258970467067682 0.000531533405268135 -3.2744694361873
RBP1 -2.80491234594979 5.71714784682583 85.6820882050008 2.11318410061291e-20 5.16984070854379e-19 -18.2865228380407
RBP3 2.10867509547304 0.191495715149278 18.9018141037534 1.37621734995058e-05 3.46238809471694e-05 4.46062425421119
RBP4 1.56418168381932 1.80614153601886 13.1694203276976 0.000284554748561108 0.000580208183770623 3.23641614981574
RBP7 0.437511310989515 1.39228701684486 2.56071267408217 0.109549189135477 0.142660027001964 0.845697698114279
RBPJ 0.44157977631756 5.73785978993315 13.2568958038765 0.000271578991727745 0.000555499093595781 3.25531664535799
RBPMS2 -0.177463190392579 1.55322216847622 1.11808678174495 0.290330792568698 0.342326565248578 -0.465559397405496
RBPMS -0.800664739355553 3.20419560645663 13.7695292256923 0.000206661103590962 0.000431299031012992 -3.36522151756975
RBX1 -0.837499182691002 5.8656175963402 57.8628410099142 2.81046328163844e-14 2.76883345534977e-13 -12.5577031661749
RC3H1 0.451258100928814 5.35032289386203 45.1371819038405 1.83704182902204e-11 1.16966180387177e-10 9.93193969205232
RC3H2 0.92478448310837 4.7798115326779 39.4764722247656 3.32035895002676e-10 1.73761952920438e-09 8.76004531100352
RCAN1 -1.21999721368791 7.17079498393531 58.3628911610765 2.17963746808258e-14 2.18535791635009e-13 -12.6604774244299
RCAN2 0.646862514466111 5.77060888505971 3.95149517343626 0.0468297414779053 0.0655625790725528 1.18334397067586
RCAN3 -0.362734123026058 0.452660336540189 2.28532956379337 0.130602397569946 0.167370129141116 -0.776322048772564
RCBTB1 0.402062654177484 6.15069727329787 17.2459390068134 3.28398722045316e-05 7.78119045762272e-05 4.10895395447234
RCBTB2 -0.414719753372368 5.54320951420774 13.6293348686776 0.000222678752068237 0.000462073917418477 -3.33528854531147
RCC1 -0.944857521909214 3.74757735912518 16.0755266778134 6.08655646259261e-05 0.000138195069698518 -3.85950745074563
RCC2 -0.374358906143981 6.74265564267441 9.77969283160678 0.00176449789142556 0.00314954523593499 -2.50175214963325
RCCD1 0.083177747163352 3.36765411586267 0.46230567451363 0.496548380035606 0.549674887744297 0.259894103607678
RCE1 -0.243091298901908 3.34891553350133 6.57214480410374 0.0103587043093824 0.0162799931967815 -1.78834578093336
RCHY1 -0.434265023786246 5.2464836028833 52.8855338355919 3.53564016012308e-13 2.92815468291683e-12 -11.5334059849351
RCL1 0.0487357840228537 4.20188757618657 0.193890497969875 0.659698124642163 0.704728067616232 0.151978431258365
RCN1 -0.596153358670684 6.94755686121165 26.9434456342754 2.09496370072602e-07 7.0362633401977e-07 -6.15265791494304
RCN2 -0.240056214220624 6.79369997226161 8.6316527870344 0.00330371698780861 0.00563762219692596 -2.24890403156622
RCN3 -1.759536098439 3.65560720709908 72.7986793661549 1.43572892551798e-17 2.33270722587703e-16 -15.6321397653489
RCOR1 0.0685211968250128 4.78482943903512 0.588626596503019 0.442950697268009 0.49721407659128 0.303456584577098
RCOR2 1.45908687087621 5.87580809010437 23.6371825254463 1.16318085948278e-06 3.47717327958145e-06 5.45877366638004
RCOR3 0.0504511693359686 5.67277987681035 0.47948639873708 0.488655049020861 0.541955053590506 0.266036729673856
RCSD1 -0.246125172030972 4.77695554392321 1.97429507088864 0.159992701494307 0.201175732936424 -0.696424407748419
RDBP -0.359714023260816 6.3078391054293 16.8349965096241 4.07743985643836e-05 9.51296217054105e-05 -4.021684230275
RDH10 -1.30847768650623 5.47392637012925 19.1491707560438 1.20890012074882e-05 3.06681472825417e-05 -4.51331245972904
RDH11 -0.156076549154897 7.23360252647566 3.23762331590282 0.0719649635426799 0.097367053380166 -1.01158797285184
RDH13 0.0489216806699563 2.23436251208662 0.129939277456202 0.718495006420587 0.758080667138327 0.120284578762354
RDH14 0.0604487204258986 3.7435486443336 0.809168933490085 0.368366069867975 0.422370792285899 0.374306121694983
RDH5 -1.44716313414338 2.19426191596439 37.3371838875667 9.93717605891009e-10 4.81319850785765e-09 -8.31756622660658
RDX -0.238627507609543 8.05398173638162 5.21893513367613 0.0223422283243708 0.0330946332977574 -1.48024242671183
REC8 0.314879249774634 5.32991340468016 1.93770178147724 0.163918288491411 0.205591260226747 0.686995351330325
RECK -0.113163465453608 3.67750614799502 1.64138396421581 0.200135688459323 0.24566004468244 -0.609665473495494
RECQL4 -0.721314856100273 3.92842823216023 15.9254325246708 6.58874082395862e-05 0.000148877154483334 -3.82717194054894
RECQL5 0.57301083661583 4.66937014933413 49.565151924383 1.91892101538262e-12 1.42593537197934e-11 10.8459001576741
RECQL -0.419232883876736 5.28909946502963 12.9860699961779 0.000313816953277026 0.00063621700733085 -3.19639472552854
REEP1 0.175870020459994 5.60429993554902 0.849797287393756 0.356609690499331 0.410755916408931 0.386416172396257
REEP2 0.4856422851673 7.3111431260805 19.848371983771 8.38341006180614e-06 2.18135568478606e-05 4.66127351399702
REEP3 -0.0210277222697971 4.53925842900461 0.0320381290278533 0.857943998762306 0.882031020103763 -0.0545161409192074
REEP4 -1.06038137457767 3.9962550234446 55.2068223576294 1.08491521690033e-13 9.6965517796029e-13 -12.013382679067
REEP5 0.309596357655776 8.02337369059826 13.8576877676519 0.000197188383108307 0.000412801702954991 3.38425851975674
REEP6 0.857960275906322 4.22135374207914 29.343916790363 6.06064715682122e-08 2.20722517696112e-07 6.65615335867198
RELA -0.00805149363667333 6.44526620268969 0.00898529075459464 0.924481015494736 0.938208749394188 -0.0277005212973044
RELB -0.898490544587045 3.63934111356552 27.2625573295752 1.77617821266081e-07 6.01711668722906e-07 -6.22061156634974
RELL1 -0.615721953554638 4.63146760760985 20.6988572357178 5.37480691895549e-06 1.44599581591762e-05 -4.83983296369883
RELL2 0.243941509578695 3.27804637612234 1.25946336569797 0.26175269257863 0.31213809562422 0.505653223613671
RELN 2.61970277098576 4.51151136812558 35.1822132270503 3.00253409999810e-09 1.34783837167435e-08 7.87036218383817
RELT -0.0787532698118983 4.3116568985378 0.584134853893119 0.444696138885844 0.498872658177862 -0.302010297880572
REL 0.918606173110737 1.06173182946159 16.0910755302929 6.03678532183085e-05 0.000137190458373944 3.86267609285408
REM1 1.54218615158193 2.12609334640532 8.88113333114148 0.00288132625475056 0.00496574665928614 2.30401544089918
RENBP -0.122866829472687 4.293798964242 0.439287527062419 0.507466536285819 0.560013622999957 -0.251801408133539
REPIN1 0.153587694273705 7.6004363006429 1.73796430911915 0.187396969065771 0.231992309273862 0.634526412071537
REPS1 0.426766825920428 5.74424900277353 26.7341517721686 2.33458624152424e-07 7.7744748351519e-07 6.1093289378508
REPS2 2.30008976870997 5.75234897866444 71.4072623075296 2.90600574172357e-17 4.51476324775177e-16 15.3453650189697
RER1 -0.669728562841799 6.7801928591992 89.1794521108887 3.60574748668785e-21 9.87537349341219e-20 -19.0054464700751
RERE 0.400889910647193 7.23612896318136 16.6788696116134 4.42713802207991e-05 0.000102741323038892 3.9882548460013
RERGL 0.745434210989484 2.12939759871289 9.70808023536486 0.00183459562780551 0.00326488775187223 2.48613174534771
RERG -0.16422241521783 2.23363219955139 0.485629584049093 0.485883351282997 0.539472095593216 -0.268031014453368
REST 0.0301395753211321 3.18470718439309 0.0207635518163443 0.885424952091478 0.90572923866879 0.0430016121760314
RETSAT -0.12507751365205 6.29387856525592 1.22721462945518 0.267949410956019 0.318621421532152 -0.496725029098407
RET 2.15963070647085 3.96546111848761 32.2564903571514 1.35105034463737e-08 5.38792802054393e-08 7.26857821482162
REV1 0.244662195447328 5.24640921332686 13.3911972858992 0.000252807962969179 0.000520031180488444 3.2839706157727
REV3L 0.509799043784134 6.31046509471386 11.9503426755903 0.000546373307626199 0.00106064050948831 2.97443178970919
REXO1 0.23514435647643 5.40851832659025 8.48188629161511 0.00358699982159953 0.00608271230844656 2.21590272369963
REXO2 -1.06591681721351 4.59281771004872 83.7052476427499 5.74325756225772e-20 1.30639380794012e-18 -17.8839258867403
REXO4 0.516987299241337 5.06443274404159 48.2365193298625 3.77786500836172e-12 2.67013333774104e-11 10.5734670508454
RFC1 0.193647068001527 6.29103482164368 7.26397910140226 0.00703512473596986 0.0113782374556247 1.94392500706048
RFC2 -1.26103725726884 5.09139208935725 144.672411964774 2.53268029756107e-33 4.19271152815137e-31 -30.3775050174061
RFC3 -1.27275992578413 3.93974102457211 104.789157084863 1.35848735086176e-24 6.36481227688346e-23 -22.1962144008581
RFC4 -1.141419524621 3.96134597617429 72.9191211972772 1.35073176926228e-17 2.20906175963104e-16 -15.6557921422128
RFC5 -0.453797571064067 4.19623750840412 15.9779972723645 6.4082960551669e-05 0.000144991955848036 -3.83865609174929
RFESD -0.796000139438565 0.420045279167694 26.2787265379781 2.95526085903353e-07 9.68127342540469e-07 -6.0140675140498
RFFL -0.111733153150712 5.71869008828645 1.08559871817224 0.297448452134434 0.349943500343567 -0.456002068420426
RFK -0.574647413341325 5.31767364281051 33.3886287239321 7.54639123335987e-09 3.14852094611674e-08 -7.50189341312811
RFNG -0.313048694179419 5.47945025245922 18.9026998699264 1.37557849924851e-05 3.46136532009854e-05 -4.46075256189335
RFPL1S 2.38377219871535 4.24170677258454 33.6696714487421 6.5311056241955e-09 2.75969775084767e-08 7.5591384803721
RFT1 -0.353481141944476 4.87978205891796 23.597984172744 1.18711813224786e-06 3.54096307743696e-06 -5.45087860172226
RFTN1 -0.707182906081694 5.54443161248909 13.7030572017535 0.000214105667054622 0.000445525186235589 -3.35112773958681
RFTN2 0.802473654043081 6.73073243424494 32.3144673475929 1.31133341626189e-08 5.24216704289935e-08 7.28048914427199
RFWD2 -0.47895660515179 5.40520995592848 59.5351218983602 1.20130920865636e-14 1.25867130096843e-13 -12.9000876700619
RFWD3 -0.588670944880181 4.80042627287818 28.7982567025134 8.03233797729869e-08 2.87401065138745e-07 -6.54151162665753
RFX1 -0.120915454167805 4.28267996921354 1.35332570486827 0.244697553037158 0.29386980837503 -0.531845030224274
RFX2 0.387128234483724 4.86737997931748 3.46338430665116 0.0627417748011781 0.0857998809327905 1.06651331483507
RFX3 0.559656187587559 3.15958122844641 8.39302898793784 0.00376662716083196 0.00636125346511397 2.19645729954888
RFX4 -0.0282979023474987 6.77988568624908 0.0253917219592381 0.873394861409154 0.895144117777738 -0.0481070378495617
RFX5 0.139742126484353 5.91622140721489 3.10091470749164 0.0782483173419811 0.105047907738167 0.978612593108744
RFX7 0.649767490798686 5.60055649314799 25.9683236404524 3.47065515698665e-07 1.12435945170568e-06 5.94909482494472
RFXANK -0.479291988438143 5.32257636237159 29.8721639350941 4.61491029881561e-08 1.70783776805896e-07 -6.76755338644742
RFXAP 0.0372924242961792 3.72185165065683 0.125655747691496 0.722979530994675 0.762218513465162 0.117920506891436
RG9MTD1 -0.532242669494826 4.77807534596919 52.3328024893337 4.68483304850237e-13 3.81000696449983e-12 -11.4190742304553
RG9MTD2 -0.0997730637264755 2.77000703805906 0.778654961250496 0.37755281633207 0.431608947328436 -0.364909560895775
RG9MTD3 0.394735482177821 3.58431442547199 19.3022829359077 1.11572867719846e-05 2.85083888896928e-05 4.54502732552067
RGAG1 1.18419293087165 0.62124125859177 32.3719271674695 1.27312467717922e-08 5.1003722950506e-08 7.29239812198345
RGAG4 0.361744747355658 5.06368095220844 7.16242809240381 0.00744463541471546 0.0119833214178744 1.92142279183558
RGL1 0.275872550854835 6.4501812516165 8.7869519464605 0.00303392752898617 0.00520646006154861 2.28345745870776
RGL2 -0.242480946241152 6.20295373528008 6.70037443897863 0.00963926661591179 0.0152231750382096 -1.817494759013
RGL3 0.845247077873652 2.87082379838124 12.1722234215344 0.000485064509418426 0.000950167778835804 3.02219970103855
RGMA -0.0528311649192312 8.68064899604531 0.081938393934422 0.774687545029645 0.807759096745516 -0.0927181423859788
RGMB 0.789322293473409 6.91403739999555 15.9930052211911 6.35769472374952e-05 0.00014393449884386 3.84183510000486
RGNEF 0.0815814882267806 1.80312145131273 0.0866973741073878 0.768418512901226 0.802043844110347 0.0958018901513372
RGN -0.49069382613246 3.88576241853128 3.0137944945734 0.0825588187348566 0.1103376247157 -0.957276369517011
RGP1 0.955147750883218 2.81202562635895 33.4638468913317 7.26010468373521e-09 3.04014333004415e-08 7.51710594073997
RGPD1 0.874456413170997 3.3496222924966 35.4343840066089 2.63788812481169e-09 1.19386072817647e-08 7.92304633360221
RGPD3 1.08117107817728 3.62362411338963 92.4405057443411 6.93794396396799e-22 2.14013306664926e-20 19.6695592227654
RGPD4 1.0210934882949 2.87190553403212 107.812801212974 2.95402211082212e-25 1.51765432514272e-23 22.8188271360681
RGPD5 1.24738080850883 2.11482367299605 26.3803224577861 2.80382397447919e-07 9.21353625843965e-07 6.03557365071901
RGPD6 0.257434492940852 5.10382333335843 6.16650006958525 0.013019192678718 0.0201029072152783 1.69674113182065
RGR 2.44425482947702 2.63922694323566 35.6862444445842 2.3179493702791e-09 1.06033551328795e-08 7.97455669274092
RGS10 -0.327549320814138 5.21806587898694 2.52915733930982 0.111759885139091 0.145259576785075 -0.837855225493185
RGS11 2.19741671245803 4.6159624047933 80.4059970507997 3.04868541507296e-19 6.24791801914333e-18 17.204264677605
RGS12 0.646300169306487 6.29981526244863 49.2767847321379 2.22277516743178e-12 1.63784011966202e-11 10.7857284948451
RGS14 -0.151065644752147 3.0341746176788 0.268238418980474 0.604515910909981 0.652563581846675 -0.185377166901739
RGS16 -1.67404674896251 4.41236733098339 38.5638878136331 5.29903620122895e-10 2.68082649786452e-09 -8.57173129249169
RGS17 -0.506291817599882 1.08919196897422 6.37466654921363 0.0115760790663196 0.0180693558940906 -1.74305732816003
RGS18 -0.79645671940212 2.21739114354157 14.4423986807004 0.00014451191979061 0.000308995851458138 -3.51004735132252
RGS19 -0.66772438948008 4.63384716408169 17.6518178510852 2.65261622571464e-05 6.37132502771602e-05 -4.19577023918998
RGS1 -1.44066974653406 6.52548985684976 27.4753828966965 1.59106860045364e-07 5.43575580787866e-07 -6.26474006144522
RGS20 0.58097865180864 3.23586937421492 5.55489198793489 0.0184291100769608 0.0277292780283417 1.55706143775676
RGS22 -0.879716664476658 1.30014039738772 3.33050129733894 0.0680061438925266 0.0923378782333686 -1.03462010901519
RGS2 -1.58676169987238 5.63249657482638 84.9259924438448 3.09744398052243e-20 7.37866937312265e-19 -18.1320219492899
RGS3 -0.674555851899697 4.50433838953701 16.4201960179166 5.07417105411691e-05 0.000116540888754876 -3.93352167425113
RGS4 1.8492111866941 5.88222485893712 15.7756452647625 7.13146310279518e-05 0.000160283102682977 3.7951122592949
RGS5 0.0655633320235361 7.36905285904971 0.172119580210676 0.678234899033908 0.721220595296994 0.141931879986065
RGS6 -0.0020003186814465 4.01539552126067 4.67752567203661e-05 0.99454311544938 0.99567920152401 -0.00188056463802289
RGS7BP 2.54365000101776 3.8193774562318 51.737239370203 6.34478513420255e-13 5.06054356073254e-12 11.2958028324195
RGS7 1.76802066948851 3.62662072753549 27.9704249262995 1.23183826399117e-07 4.29313644332266e-07 6.3672253086693
RGS9 1.59034855817143 3.78621413689366 33.4235545852607 7.41208085060957e-09 3.09595157256047e-08 7.50920584124956
RHBDD1 0.00956786438254203 3.72615483163205 0.0115316119182722 0.914483281757613 0.930026376444142 0.0315047342614391
RHBDD2 -0.485254127234006 7.6954315913505 21.583138070638 3.38817531447704e-06 9.43912191667791e-06 -5.02506840448143
RHBDD3 -0.00700044657959081 4.61392743137172 0.00487592481306365 0.944330701967099 0.954064089550947 -0.0204224504495392
RHBDF1 -0.806272456669043 4.54380181534959 18.6604276581093 1.56190690707233e-05 3.89079602214859e-05 -4.40996153680802
RHBDF2 -0.228624352467058 5.67095248143621 1.0481678350132 0.305929428536128 0.358900988642502 -0.445025345340787
RHBDL1 0.658550689275732 2.55921153251797 7.18960691306924 0.00733270425712187 0.0118197512416811 1.92739166351416
RHBDL2 0.0560944965037515 1.27816517976488 0.0465744070815504 0.829135038636164 0.856439471758196 0.0673033250630981
RHBDL3 1.31121554458836 5.551907631584 24.0433105579812 9.41929313981941e-07 2.86345742685512e-06 5.54310926948075
RHCE -0.270075551074157 1.00743070275213 1.07690059300299 0.299391950599384 0.351896550329774 -0.453584990567726
RHEBL1 -0.514811814077845 0.0523858610069287 5.38292783960745 0.0203347243958606 0.030378728444192 -1.51743040826217
RHEB -0.0475573854473339 6.71344194932933 0.209931773939758 0.646820884138311 0.692411578730902 -0.159635678322795
RHOA -0.585763431489754 9.21647554690916 67.5128701266399 2.0931625685246e-16 2.84284677378742e-15 -14.5462465476581
RHOBTB1 0.221523567848994 4.26362633877076 4.85680097517232 0.027537350517083 0.0402037222296933 1.39573373624437
RHOBTB2 0.680143276661187 6.09406295558607 27.5993135375966 1.49231718820708e-07 5.13488078223956e-07 6.28946963506895
RHOBTB3 0.443470691429134 8.12226177102016 13.5409908887602 0.000233409130609017 0.000482525688489488 3.31647956092691
RHOB -0.0206841845385342 8.99967631126064 0.0182563024971216 0.892520250591621 0.91179780674469 -0.0401014567927801
RHOC -1.10720392025473 8.01841375611073 60.0555547382995 9.22173798669291e-15 9.86322141161074e-14 -13.0059812176356
RHOD -1.60752941180446 0.411254457236884 21.7170305380011 3.15973673547783e-06 8.84738162410904e-06 -5.05318523940988
RHOF 0.774238853988508 1.50713834974974 9.37803744682185 0.00219600528856341 0.00385965350882462 2.41345168132818
RHOG -0.548031562091902 5.94854531753166 18.8578198717884 1.40832559025888e-05 3.53838835906697e-05 -4.45119450242019
RHOH -1.11044765372771 1.07560403271182 19.9371012006995 8.00320661582797e-06 2.08862804990753e-05 -4.68013889379436
RHOJ -1.05763389831657 3.89092093055842 33.5864889458385 6.81645664181248e-09 2.8670815446096e-08 -7.54255995481412
RHOQ -0.627003498193781 6.56442200089797 31.4782344858706 2.01688412363507e-08 7.84788627788949e-08 -7.10524729885478
RHOT1 -0.120660510555976 5.86722552093854 4.31952823936943 0.0376773664696663 0.0536924995726024 -1.27008637764749
RHOT2 -0.0977271719676281 6.13658010701429 1.10157542846352 0.293920623429857 0.346203128190485 -0.460669012284634
RHOU 0.286822597653767 7.0814204659697 3.60063784914988 0.0577574066080917 0.0795679705089189 1.09926171907877
RHPN1 0.384439551418963 5.27271672065547 4.77986822066032 0.0287943241144064 0.0418869981429937 1.37792076249977
RHPN2 -0.377950896707924 5.30160291701212 4.40969411983522 0.0357352482550453 0.0510959178264798 -1.29161379529095
RIBC1 -0.18366181423773 1.99586143864144 0.361545952105729 0.547648904426027 0.59872475983588 -0.22277278154406
RIC3 0.662040640150977 4.84584285142316 13.9411728235242 0.000188621281357873 0.000396314831610627 3.40195967440787
RIC8A -0.170021003239248 6.70361363193681 6.01526483939026 0.0141826498914656 0.0217484154417961 -1.66257237962672
RIC8B -0.00029279485434004 5.03869554449983 1.74682860176745e-05 0.996665244909209 0.997334641943872 -0.00115909568569814
RICH2 2.55624506997292 4.10436533717947 46.9500044564667 7.28208239691823e-12 4.89601740215184e-11 10.3101570472258
RICTOR 1.40237810619589 6.0849050862655 90.8304993933115 1.56522027864687e-21 4.54585125371535e-20 19.3423847790702
RIF1 0.755624941400561 5.13189452219326 32.7432798230191 1.0516926882406e-08 4.2776875135399e-08 7.36879094395852
RILPL1 0.660048114673885 4.91024770598067 80.8432339897187 2.44353041826111e-19 5.10605325409148e-18 17.2919146599905
RILPL2 -0.144478796606839 3.58018814408552 1.49546809252783 0.221369988772698 0.26902051082581 -0.570214606990584
RILP -0.763588315440473 2.65266116283007 29.9314659069637 4.47589876255967e-08 1.66010494556576e-07 -6.77986445663497
RIMBP2 1.9507412789299 3.98230410430294 22.0072688094369 2.71619847197909e-06 7.6645153473516e-06 5.11551530181749
RIMBP3 0.546780810700702 1.51184510411049 10.0670783226375 0.00150942200484974 0.0027232839004912 2.56490708139609
RIMKLA 0.556216413145618 4.13704711550275 5.57275324072037 0.0182420553372295 0.027458919223013 1.56131656049762
RIMKLB 0.589305393743202 5.99750522444758 26.6291643327753 2.46494685117996e-07 8.16842596435282e-07 6.08786162288683
RIMS1 2.20625775291265 4.19776168902354 30.547186337626 3.25844090241171e-08 1.23336096141579e-07 6.90890980206669
RIMS2 3.13739058240215 4.16498114472649 45.0375551410112 1.93291739107843e-11 1.22442755993527e-10 9.91206690368014
RIMS3 1.78401617968013 6.22159048343849 32.2263579009403 1.37216604894724e-08 5.46774591154451e-08 7.2621916754828
RIMS4 0.519105838522438 5.65852495519045 3.38803552347713 0.0656711486847485 0.0894037321138586 1.04864435142082
RIN1 -1.14158254099512 3.53053771157265 22.5343835941961 2.06415697720896e-06 5.92217885681423e-06 -5.22751848054103
RIN2 0.370922026033418 6.80228933672549 7.37140056310409 0.00662693003648511 0.010763613933674 1.96804188778323
RIN3 -0.461377510178078 4.93371660725742 8.02731864959185 0.00460770012831469 0.00767297688742155 -2.11503610998126
RING1 0.172079286786631 5.90893215507448 5.17585168863157 0.0229029413109737 0.0338489160393013 1.47045523438467
RINL -1.33308058595494 2.44419669041815 73.4370906706823 1.03895287471672e-17 1.73730178231251e-16 -15.7601247348004
RINT1 -0.751842370131847 4.66606433286963 87.495140172694 8.44871366196416e-21 2.17780942646374e-19 -18.6619801267181
RIOK1 0.236554433150413 4.59039055490438 6.08392739835421 0.0136417163874815 0.0209836808235687 1.67811832828966
RIOK2 -0.169848070407139 4.70110386637926 4.74145071559377 0.0294442322318622 0.0427572725168143 -1.3689900061919
RIOK3 -0.54039631732175 5.77189856221158 66.7660266478676 3.05721768948766e-16 4.05605399427219e-15 -14.3918962722994
RIPK1 -0.518502748400605 5.11793271062872 27.9522308204749 1.24347519060565e-07 4.326608329013e-07 -6.36385241800844
RIPK2 0.343646936753522 4.7989531306664 4.5238209744098 0.0334261000279978 0.0480478016707322 1.31832647780003
RIPK3 -0.610906996928673 1.0395371210617 8.28957217979848 0.0039873381538021 0.00671117839510816 -2.17320121670728
RIPPLY2 1.13584691274627 1.13751846529078 15.4863065115491 8.31051274831185e-05 0.00018436320642808 3.7343257472718
RIT1 -0.739971347142689 5.24026869997537 72.2591391380829 1.88714699469415e-17 2.99750565820342e-16 -15.5232399884379
RIT2 -1.36234041005304 1.97956177229819 12.6969276580618 0.000366256843179585 0.000732759595344788 -3.13503848585028
RLBP1 -0.415435705290237 2.30133039183423 1.64329979522492 0.199873323683465 0.245439542076293 -0.61005546800623
RLF -0.206830923888512 5.06148723624885 6.80668511076651 0.0090817205017129 0.014415997629983 -1.84115529776383
RLIM 0.310833635802237 6.48129197240496 21.1178712727455 4.31881557739931e-06 1.17936278019927e-05 4.92835258234856
RLTPR 2.32446663403367 3.00050461185416 37.3544949629721 9.84936111259558e-10 4.77221564931907e-09 8.32127993943732
RMI1 -0.490983645843773 4.22662072398729 23.8162248506898 1.05985314250339e-06 3.1939223240611e-06 -5.49567565007664
RMND1 0.0564139728345792 4.13317568640336 0.406112229950864 0.523949409051038 0.575729939188098 0.239781185715787
RMND5A 0.409090039851533 6.2872247124419 24.4097058174233 7.78753628127394e-07 2.39139834707469e-06 5.62134807527407
RMND5B 0.196649356634007 5.09078127694626 6.57302031741685 0.0103536099845829 0.0162737034666421 1.78851360182046
RMRP -2.6756448523861 1.11652136070237 60.1500155464713 8.78962014442694e-15 9.44852456939516e-14 -13.0246360032788
RMST -0.125292448636897 0.659054035329773 0.123430194007426 0.725343539765964 0.764548524865448 -0.116594945290885
RNASE1 -0.554110364035382 6.80112028374018 5.59706742490681 0.017990567095022 0.0271187231028665 -1.56673076327232
RNASE2 -1.70974499438203 2.11727769534391 31.4448560689712 2.05185474897907e-08 7.97770978732756e-08 -7.09812176647876
RNASE4 -1.0953066595092 3.76695202158737 22.8091001215663 1.789165216926e-06 5.175067475632e-06 -5.28608398324233
RNASE6 -1.10935911989894 4.43154263803365 26.3787143457113 2.80615933170536e-07 9.21917704147257e-07 -6.03530784492239
RNASEH1 0.296968577370083 3.50223847233051 8.00693275436272 0.00465985996434294 0.00775290380890514 2.11053560433449
RNASEH2A -1.21536515763702 4.38043133306537 77.3486440341275 1.4329306111875e-18 2.70243457925096e-17 -16.5682448106824
RNASEH2B -0.520988022574312 4.33433218948085 25.7123081980118 3.9629153989229e-07 1.27523707405081e-06 -5.89440906983313
RNASEH2C -0.194197359471124 5.85712614254033 3.6660381860826 0.0555320366436639 0.0767008263607999 -1.11519995701579
RNASEL -0.0626932991764533 3.78493740619611 0.329836099917031 0.565755614318807 0.615584086594311 -0.210712615600805
RNASEN 0.489411761359753 6.23742125833101 34.9914389000343 3.31158136157168e-09 1.47766548984895e-08 7.83042386929376
RNASET2 -0.660635199649862 6.45998992747585 12.2795066769997 0.000457959411732579 0.000901339138098243 -3.04511177051672
RND1 1.0321270390737 4.60535809512034 27.0739553669332 1.95818470826832e-07 6.59024033622987e-07 6.18109874704557
RND2 0.550737358745277 8.12450560275452 7.19436958733019 0.00731326784083488 0.011793525009265 1.92835636765617
RND3 -1.17482862131267 5.09129176185365 33.7510205477934 6.26361757979682e-09 2.6541990421329e-08 -7.57606651189409
RNF103 0.257346125104826 6.11477948024638 15.7441881736324 7.25103643518935e-05 0.000162651598686971 3.78874166372232
RNF10 -0.0242875372810022 7.3557107269888 0.19522489949091 0.658603096084107 0.703709662116832 -0.152606485955387
RNF111 0.057537807119541 5.31631409569782 0.596151830876849 0.440050055120106 0.494181485734112 0.306113529257957
RNF112 0.876271379592173 5.39123769018192 22.8648672957457 1.7379974208097e-06 5.03684566672703e-06 5.29784135609398
RNF113A -0.141330616151901 3.90076390641923 1.74846867107377 0.186069357599626 0.230501983776239 -0.637325332576431
RNF114 -0.30228533097011 6.66282288290372 23.8043082168072 1.06643500112832e-06 3.21310719551281e-06 -5.49307478529719
RNF115 -0.161942399194531 4.5314232743375 8.14032180830004 0.00432915999576284 0.00723826223508816 -2.14036568688287
RNF11 -0.15178489741834 7.42824790146063 2.37441052133289 0.123338147239624 0.158976992449448 -0.798665723322628
RNF121 0.0448386475528721 4.57523557871226 0.35613051456977 0.550663142093269 0.601402298346842 0.220834916512449
RNF122 -1.25811507516282 3.62011130964201 46.4609645554523 9.34619075587879e-12 6.18883982541503e-11 -10.2083907572229
RNF123 0.201139532177962 5.31249591042412 7.39205041890328 0.00655127647499896 0.0106570005678578 1.97236501108109
RNF125 0.506202598331593 2.78483786367727 8.75026376625729 0.00309557277994424 0.00530308598923643 2.27547133076412
RNF126 -0.263073588832954 5.049262446753 20.8217432012438 5.04074344511166e-06 1.36350828955553e-05 -4.86534221738698
RNF128 -0.599262816992192 1.3045668029648 2.19016940392254 0.138894038721749 0.177050165024836 -0.751903664108681
RNF130 -0.5421695535943 6.70802063623218 22.6941185598843 1.89948373618558e-06 5.47079222606397e-06 -5.26194977887769
RNF135 -1.19722941304407 3.64332197682254 47.0496995222744 6.92092689334601e-12 4.67641223510033e-11 -10.3300872118947
RNF138 -0.371192497092953 4.99780325309994 19.2964886724701 1.11911968155602e-05 2.85852291025254e-05 -4.54385832268833
RNF139 -0.250128387884087 5.84160595994036 10.5413767162782 0.00116731436016488 0.00214447946879725 -2.66867810733153
RNF13 -0.39912675590122 7.06675043445882 21.6555385524166 3.26266578057862e-06 9.11332160945649e-06 -5.04032330318775
RNF141 0.596376734479334 7.36465064161574 37.0709400155762 1.13908722886747e-09 5.46050856592549e-09 8.26276690727886
RNF144A 0.158878734410108 6.08621615803769 1.05486324410836 0.30438969071834 0.357376044287829 0.446874562581058
RNF144B -0.53475443679936 3.84176089638855 13.3397115212557 0.000259844319037613 0.000533180072901996 -3.27312609029798
RNF145 -0.483014386503936 6.68478550179134 38.3544192926258 5.89943399596056e-10 2.96144430949516e-09 -8.52849642993385
RNF146 0.377447968608148 5.89264117131982 23.541312285536 1.22260216309038e-06 3.63947045512159e-06 5.43896180183138
RNF149 -0.919093248580113 4.44267353830804 34.23535010891 4.88337788028907e-09 2.11135946135888e-08 -7.67543782126613
RNF14 -0.651910877076397 6.05197372968884 102.951555795612 3.43444620791938e-24 1.50943404282569e-22 -21.8211858594297
RNF150 1.54822346198655 3.29199661047171 48.4725919584502 3.34937421431622e-12 2.38881409378159e-11 10.6218176473143
RNF152 0.0630837349000912 0.314876560452334 0.103821227954427 0.747291324230571 0.783525224469477 0.105947017483121
RNF157 0.343665848120478 6.75690007985784 5.21277887806966 0.0224214702770648 0.0331999091291978 1.47886310499301
RNF160 0.463850508697087 5.31866113796981 36.603723835379 1.44754924594474e-09 6.82501146054769e-09 8.16589661502003
RNF165 1.38268231002588 4.40504203388798 24.2037077187379 8.66652768801558e-07 2.64595483655213e-06 5.57741757299946
RNF166 -0.176608690565939 4.77708448691501 4.22383493648454 0.0398599754381462 0.0565540209554271 -1.24753651157543
RNF167 -0.164933625779617 6.61782214681341 12.5391300212301 0.000398517801903846 0.000791563355627971 -3.10151431908531
RNF168 0.581201678656331 2.86854465012528 18.0942791243708 2.10232132627276e-05 5.12642969560357e-05 4.29018499420946
RNF169 0.598159734654414 4.38556802277215 23.7030827235978 1.12402345837167e-06 3.36890474879894e-06 5.47251126793126
RNF170 0.346177507871567 5.11338324902356 24.5475521938632 7.24983813970055e-07 2.23958819082311e-06 5.64983183117254
RNF175 -0.346237724260345 2.29184252147149 1.40449183122732 0.23597293715444 0.28458481387923 -0.545788278617222
RNF180 -0.174373630864135 5.40363042390805 1.21772740829869 0.269807110549965 0.320664976075616 -0.49394847233767
RNF181 -0.86793104178448 5.4078702566527 98.972650066931 2.5601312184277e-23 9.73045791412099e-22 -21.0118667214072
RNF182 0.0563866340895385 4.99268901605645 0.0810462291410374 0.775884568639865 0.808950607989177 0.0920779942500181
RNF185 0.082639261917958 6.22361124686367 1.58250606837275 0.20840008358288 0.254692219284827 0.593984322304856
RNF187 0.189635611020121 7.86789068528399 6.90516641301005 0.00859470262170721 0.013689595291941 1.86360939080501
RNF19A -0.233341067714851 7.21630420400112 2.01964884076281 0.155275046793025 0.195772439889082 -0.708248446580597
RNF19B -0.526881519594879 4.89902495227125 24.8475236749056 6.20487027687198e-07 1.93483386888061e-06 -5.71335631897884
RNF207 0.743128695086643 1.04498015365177 7.3885868898015 0.00656390376314784 0.0106728802976252 1.97171836140408
RNF208 0.580918513800538 4.5943356933193 17.0475288517292 3.64557850695266e-05 8.56981290234896e-05 4.06702865956623
RNF20 0.430116624596498 6.49147672821557 47.256493939209 6.22793075321419e-12 4.23698357498348e-11 10.3729432195742
RNF213 0.331828364702818 6.87883375436925 6.03465727593388 0.0140276740301034 0.0215284626467357 1.66698698215412
RNF214 0.272386665929042 4.39031210251464 11.6158575114912 0.000653918820803679 0.00125502209341157 2.90134862879468
RNF215 0.257214164297476 4.60258288034681 6.07155114909912 0.0137376265756738 0.0211224869299241 1.67525494994703
RNF216L -0.368117428064083 4.37167908692576 16.8500695382671 4.04518475066423e-05 9.43918678154212e-05 -4.02506542005596
RNF216 0.0581236251070436 6.73753634082113 0.547998258510233 0.459136760036465 0.513487358338334 0.289470243929381
RNF217 0.639432761873694 1.37097828558071 18.1453614283285 2.04667354724746e-05 5.00055578557559e-05 4.30098172342511
RNF219 -0.110667895779039 4.52554105722759 1.98848528179708 0.158499346598751 0.199449473393142 -0.70016710602125
RNF220 0.293492460256316 6.28532040792158 11.0090446972835 0.00090668363553349 0.0016979566068397 2.77007341282639
RNF24 0.0924344343733007 4.63409344151079 0.552884457207313 0.457141495845412 0.511524682433406 0.291133405576449
RNF25 -0.464923573291842 4.77866823838716 39.3888987894053 3.47265615536005e-10 1.81159327936657e-09 -8.74193929912809
RNF26 -0.0870629219793538 5.53973365214905 1.33999342749414 0.24703512729135 0.296342702215284 -0.528205763301484
RNF2 -0.617449103042323 4.83075682179619 83.5097403652136 6.3402802821204e-20 1.43562060673726e-18 -17.8429603164797
RNF31 0.215815585852761 5.42801600359819 8.71851751034554 0.00314994076364557 0.00539188504567502 2.26825937547889
RNF32 1.27872842804014 1.50784043058992 23.0683024103013 1.56347074598484e-06 4.56300698225822e-06 5.34074886667466
RNF34 -0.187970154671709 5.16561923862348 13.0413311017402 0.000304691462206282 0.000619064243203517 -3.20826427986347
RNF38 0.33176933790525 6.38982316909599 16.0485916969587 6.17375275486071e-05 0.000140068132015638 3.85366066317298
RNF39 1.13787338040249 1.17933509434083 23.442138111737 1.28727715942606e-06 3.81674475587839e-06 5.41830688244546
RNF40 0.21724837976157 7.36386548994476 7.24827363257154 0.00709692099981488 0.0114707122994404 1.94040961277777
RNF41 -0.0759514847386751 6.16294073073936 0.676789894800123 0.410694308763545 0.464893975555999 -0.332646081693314
RNF43 1.50940662306145 0.923697271750121 20.0814879786381 7.42115308368298e-06 1.94764417463084e-05 4.71049038375602
RNF44 0.20663500014199 5.83979883836323 5.8289625103468 0.0157644179394683 0.0239912219489415 1.61994763147496
RNF4 -0.115668718030715 6.28165482216808 3.98711231530058 0.0458495784161245 0.0642990275622966 -1.19179559515544
RNF5 -0.12022664610429 5.95589187927876 1.39590622908776 0.237410205638634 0.286109735000405 -0.543467364896489
RNF6 0.191447502974735 5.1377505516004 4.51709793503846 0.0335577071699248 0.0482090713648356 1.31687123410529
RNF7 -0.849211698593807 5.59301850025887 108.674923814514 1.91208530171527e-25 1.0102184010729e-23 -22.9955847251014
RNF8 0.170881720958435 4.72541785655539 4.34047802203185 0.0372164730902593 0.0530661529880154 1.27518239525426
RNFT1 -1.12201614528665 3.66213745921604 117.125447337392 2.69472686907901e-27 1.89380828407586e-25 -24.7226639880477
RNFT2 0.23272537679855 4.27753413543582 2.23322147845261 0.135071965216021 0.172548847616693 0.763087936838345
RNGTT 0.0518561556854058 4.62348445670853 0.506228071525456 0.476776269797061 0.530744892685775 0.275114176321752
RNH1 0.159151178014176 7.46731413993842 3.68592859120292 0.054873408272108 0.0758544173173258 1.12001912337192
RNLS -0.580601521980285 0.891802144283163 12.0555563106899 0.000516382359105764 0.0010059598284933 -2.99741936183678
RNMTL1 -0.209284666154392 3.95867277945961 6.42412418043043 0.0112580416666461 0.0176116718596556 -1.75419941490388
RNMT 0.34548256325183 6.10171819777467 19.9053038838595 8.13742551233974e-06 2.12254031352153e-05 4.67314405242739
RNPC3 0.26707983532111 3.30033041133763 4.61572446133667 0.0316801104822652 0.0456967727829674 1.34011446977783
RNPEPL1 -0.330692261704352 6.21296240431403 13.5576514420414 0.000231346390701881 0.000478659890996712 -3.31997296242529
RNPEP -0.438255322674585 5.14504715100361 25.5067985531412 4.40826826760981e-07 1.40700061951839e-06 -5.85170571134041
RNPS1 -0.0398176950428317 6.90706882481195 0.332580808190897 0.564143351938697 0.614143782006039 -0.211729940875683
ROBLD3 -0.67364397244584 4.85127280559041 52.7085319553049 3.8690668857995e-13 3.18739636203516e-12 -11.4965639273825
ROBO1 0.345263400099958 7.0748292554449 2.57108224560511 0.108833252210335 0.141777268923824 0.848393393781256
ROBO2 -0.515143966784808 5.18691604203256 5.00054257825775 0.025339373921603 0.0372318867907261 -1.42908495459446
ROBO3 -0.474161145201187 4.7483074650875 10.2780001054245 0.00134625789801008 0.00244817483491421 -2.61115757054315
ROBO4 -0.170741056015586 5.22302724342583 1.45931463652653 0.227039200721378 0.275146986460697 -0.560435239424357
ROCK1 0.415711378954947 5.94686198649458 14.5516230866288 0.000136371125258764 0.000292723439739278 3.53354250017692
ROCK2 0.614657027995174 5.58772956120648 18.879940094963 1.3920886666405e-05 3.50054498637584e-05 4.45586433674957
ROD1 -0.529751529420365 5.31098561498138 29.6974249625646 5.05018604328767e-08 1.85830382462196e-07 -6.73088327927154
ROGDI 0.621936765683578 5.89457627518235 17.7350630565766 2.53903238057695e-05 6.11230302766457e-05 4.21379512302198
ROM1 0.108793469457492 5.54054594253158 0.545770384937157 0.460051081214916 0.514394075723905 0.288704041824178
ROMO1 -1.16251524220161 5.46998927305117 92.0358285861803 8.51213279439063e-22 2.56206598997224e-20 -19.5914096885212
ROR1 -0.828462761002779 0.837479588356026 9.05885904060452 0.00261425057660391 0.00453430958566026 -2.34348883119805
ROR2 -0.427019601925792 0.758453306014222 1.41756629073592 0.233804395352755 0.282243695216391 -0.549375750601624
RORA 0.788185466856193 5.26657045291526 33.45580143427 7.29019943591823e-09 3.05017358595186e-08 7.51567544416933
RORB 0.973802313670451 3.20591702600039 9.43785870797163 0.00212551514651222 0.00374415348402526 2.42664635654211
RP1-177G6.2 0.935701120315153 0.816870480050408 7.52689423664492 0.00607846069781476 0.00994432699426178 2.0024246034464
RP2 -0.754510108902768 4.94851837442715 42.8540877085767 5.89787169668998e-11 3.46499962180536e-10 -9.46029680845415
RP9P -0.418302976117187 3.98326180480579 10.8383676809784 0.000994183354429564 0.00184761604061944 -2.73338827595446
RP9 -0.77490854710982 3.36697836016614 44.2418821546291 2.90205357142217e-11 1.79260763518321e-10 -9.74651475813564
RPA1 -0.288223913375089 7.02653068698004 16.4060105183694 5.11228643731098e-05 0.000117325871271559 -3.93060621199699
RPA2 -0.542520763735497 6.22441816445151 40.9470719336119 1.56408171780244e-10 8.6276392127133e-10 -9.0641080243488
RPA3 -1.57703442852218 3.8055664547533 173.688666070764 1.15764203562438e-39 3.91993379290173e-37 -36.4067212680867
RPAIN -0.310810266760575 5.59336182197532 7.36828117107123 0.0066384356668359 0.0107799512806745 -1.96738320191199
RPAP1 0.541809147299777 5.38898419854271 33.6031884410683 6.75818571343414e-09 2.84676870071969e-08 7.54564781774305
RPAP2 -0.534941727317838 3.39873274703306 31.3084812567826 2.20115946875111e-08 8.51820127920072e-08 -7.069652102063
RPAP3 -0.0223275281742892 4.62228327604543 0.10761385808496 0.742877251152987 0.779500539821703 -0.108183579716313
RPE65 -0.302352520553173 4.18344154620893 0.86274749194979 0.352970966022145 0.406910741470437 -0.390500845659701
RPE -0.203932263390915 5.18265369202775 10.6149113813721 0.00112179329722429 0.00206672416660624 -2.68471748220895
RPF1 -0.591417384986297 4.94613704729267 35.8130952567338 2.17183189400981e-09 9.96554462237516e-09 -8.00149896188783
RPF2 -0.0665559191489623 3.821219328778 0.319467875132261 0.571927608098762 0.621800162949756 -0.206349168481038
RPGRIP1L 0.101286736183264 3.87333396977285 0.818986274828603 0.365476722025609 0.419606818329317 0.377157463427146
RPGR 0.324067441080953 3.77508189949626 2.72566359508605 0.0987470722852244 0.129761212733953 0.886855104245723
RPH3AL 0.656577464553706 1.89898829995913 16.4115574994043 5.09734795316621e-05 0.000117004345602364 3.93179800803093
RPH3A 1.16008324448066 6.29182560983947 7.14706036130136 0.00750869604735708 0.0120799117168311 1.91793623964148
RPIA -0.330814825945378 3.6769080012814 12.7593519247756 0.000354233608229116 0.000710613508685284 -3.14836654087749
RPL10A -0.194267803876012 7.96059771206833 3.36302156589514 0.0666756259813599 0.0906386999540402 -1.04268633225803
RPL10 0.584737925037092 8.70377757466049 22.9191462030604 1.68960496156304e-06 4.90803720857687e-06 5.30909215348
RPL11 0.0814952772482651 8.92212047063679 0.377303098774888 0.539050117947081 0.590537331418644 0.228752642814814
RPL12 1.2749547051305 7.80414621623583 87.7037216338155 7.60311990287681e-21 1.98508136039446e-19 18.7022216885753
RPL13AP20 1.42790695914181 0.154262283833354 45.2636419716396 1.72216744668959e-11 1.09933902263188e-10 9.95886835584484
RPL13A 1.28210247221919 8.91203473931425 64.7550390839069 8.48124457677553e-16 1.06186607520486e-14 13.9739302539393
RPL13P5 0.213493420926282 0.512469799328985 2.26466707504741 0.132354652523836 0.169338941000656 0.771243160514581
RPL13 0.100646517707006 9.1105161072517 0.720515546373576 0.395974852661827 0.450387764700249 0.34641341610374
RPL14 0.0657309283316293 7.84531934030053 0.356642251568928 0.550376982671936 0.601177907978679 0.220996987198968
RPL15 0.0360492797006692 9.97631700158206 0.108794226556654 0.741521089523954 0.778351607215541 0.108824173475293
RPL17 1.97225024064378 7.48433170943508 143.995304067319 3.56137355582025e-33 5.70547361378127e-31 30.2437082987805
RPL18A 0.767168833691239 6.07666048634256 26.0220081135061 3.37547464983691e-07 1.09662443977148e-06 5.95994207949976
RPL18 -0.10956468490584 8.65702026666773 0.721184822050759 0.395755540865655 0.450172683108672 -0.346620861923472
RPL19P12 0.871225321503426 1.69075836775227 11.2881078469406 0.000780051418450037 0.00148013067797849 2.82969993986207
RPL19 0.274033652178484 9.42094153521142 5.50097814010144 0.0190058397261192 0.0285221601611049 1.5448175857444
RPL22L1 -0.57612598649178 4.60232471010643 7.6666104623514 0.00562520292742645 0.00924543832495606 -2.03407249417521
RPL22 0.274579628279363 8.29689959513014 4.7023470325031 0.0301214570342045 0.0436725952075333 1.35979099972459
RPL23AP7 -0.217274625449219 2.73337508012001 2.57040671199908 0.10887973556923 0.141825422298126 -0.848245914609918
RPL23AP82 -0.865556904179377 3.52606074145626 70.3334849771507 5.00803631825866e-17 7.40225526842617e-16 -15.1306359422405
RPL23A -0.570479468499135 7.39358006769382 22.7919199450504 1.80523089352968e-06 5.22052311387785e-06 -5.28228597705754
RPL23P8 3.29137560256202 2.14318192079248 180.637535517994 3.51740016679932e-41 1.49730700243266e-38 37.8246891443511
RPL23 -0.236998355006785 8.6648508176926 2.73600528407334 0.0981097461594968 0.129026137172773 -0.889322304583654
RPL24 0.0855685678532892 8.25004315121966 0.462613614739894 0.496405023419108 0.549557025109324 0.259987236078795
RPL26L1 -0.334251230623391 3.73388488882815 9.75725263395589 0.00178616641511769 0.00318402649184476 -2.49702332748772
RPL26 0.227794211531826 8.371749325153 3.22890070620187 0.0723492391229576 0.0978420078241913 1.0094746436862
RPL27A 0.202315840666686 8.71649099185372 2.53291041035519 0.111494399524395 0.14493980093482 0.838812339491928
RPL27 -0.922674848313031 8.50771794045495 53.8146399297479 2.20324869608917e-13 1.88873431087644e-12 -11.723829130186
RPL28 -0.461044183919975 8.64981278378801 14.1349883252018 0.000170149407068501 0.000359684451747105 -3.44407833523231
RPL29 -0.119053776202468 8.24423718364586 0.81929928497064 0.365385118101026 0.419533976154992 -0.377232861869568
RPL30 0.133005158058233 9.0997473597172 0.819659293540496 0.365279799216221 0.419445374067243 0.377324590939962
RPL31 -0.248095730848716 8.90306583142176 3.58958378216403 0.0581428038578052 0.0800396964499158 -1.096694567092
RPL32P3 0.335134205489537 2.80452765021987 7.79488498191249 0.00523943456960975 0.00865532050699808 2.06271684554209
RPL32 -0.23240613619924 9.366313680615 3.23535543271134 0.0720646644157948 0.0974930931745144 -1.01102615048039
RPL34 0.0669290631268106 8.02168318871876 0.22405425053887 0.635967995390363 0.681822491424122 0.166328676706018
RPL35A -0.669696946188708 8.17284256608577 33.1388608165218 8.58065340972549e-09 3.54136163854571e-08 -7.45082972147535
RPL35 -0.171715672730622 7.90705844974195 2.32698872809223 0.127147628876291 0.163336137491625 -0.78691771865022
RPL36AL 0.085399859665 6.71750480781676 0.501911803791387 0.478661294563326 0.532485225692451 0.273692437634307
RPL36A -0.356754677894986 1.2660844407387 3.00914900989844 0.0827957482213597 0.110634426255609 -0.956109712032942
RPL36 -0.473750014631673 8.32090530891663 15.6942696358489 7.44493828830773e-05 0.000166549753089335 -3.77845600681561
RPL37A -0.222139176624065 9.3060660217641 2.5926239638747 0.107362339045614 0.140032521180128 -0.853771091972518
RPL37 0.132753423775509 8.43420841408069 1.1327551970968 0.287188412543541 0.339158224356866 0.469597647124694
RPL38 -0.579801446993418 7.79534670490981 27.5665780747045 1.51778859128531e-07 5.21529802157744e-07 -6.28272086932212
RPL39L -2.62234921095119 2.01048982494013 125.78723117874 3.42282775582524e-29 3.29011036993809e-27 -26.4827895329767
RPL39 -0.96986608977251 3.80371591216432 26.0664918895264 3.2985919843246e-07 1.07281645873068e-06 -5.9694745723292
RPL3 1.00310573733488 10.4366238307759 47.4580927016617 5.61924832786506e-12 3.86167808288107e-11 10.4132239326942
RPL41 -1.0184733380521 9.25694346422745 108.289098388253 2.32298748372531e-25 1.2017427263897e-23 -22.9201884977813
RPL4 1.04212391376491 10.3921449921727 39.2522075622689 3.7244703749282e-10 1.93213384805206e-09 8.7139627912451
RPL5 0.0366697850440144 9.50288841772933 0.0666583434215227 0.796265853763144 0.826902136698758 0.0825458858605393
RPL6 0.564495884713798 8.28520713006404 19.3187611488057 1.10614134113807e-05 2.83071106863897e-05 4.54810445691518
RPL7A 0.681832789943533 9.06210853560013 27.9524349021684 1.24334405122542e-07 4.326608329013e-07 6.36385241800844
RPL7L1 0.183886601911289 5.7974317371862 7.30020700513445 0.00689466668171821 0.0111668267084378 1.95207022337595
RPL7 1.48840278308365 5.85128854300649 79.4644122878379 4.90990060663447e-19 9.72774057689454e-18 17.0119880198482
RPL8 -0.0663172181300537 9.78668598001319 0.260453106096747 0.609809035651311 0.657657967583705 -0.181999914001755
RPL9 1.26687550370357 5.49238455419439 16.71861653797 4.33534835000063e-05 0.00010075238662714 3.99674465747747
RPLP0 -0.0362998394452409 9.81431449536323 0.0511717677615025 0.821036711786607 0.84913410862895 -0.0710237137160128
RPLP1 0.136872646413583 9.18220051491395 1.08871294290623 0.296756555110348 0.349184640229748 0.456944868088388
RPLP2 -0.22551132904224 8.36967514728607 3.01542506783511 0.0824758297107246 0.110236600597478 -0.957674187712575
RPN1 -0.734478873241711 7.85618305593983 121.578305764993 2.85507065070817e-28 2.38975829353376e-26 -25.6216460225217
RPN2 -0.552842225285974 7.99323871623848 32.772933201901 1.03577072411486e-08 4.21868453214525e-08 -7.37482294939199
RPP14 -0.0149592466521096 4.5620351881765 0.0479099320469061 0.826740896944362 0.854440387317845 -0.0683182317870356
RPP21 -0.164932808821324 4.15157303263965 3.02761341643333 0.0818583410007919 0.109519344699245 -0.960509163434631
RPP25 -0.224146538313896 2.50925761697083 1.0286994248896 0.310464331200697 0.363591264782203 -0.439386559175203
RPP30 0.225282777194577 4.55918411785093 6.82581249744815 0.00898496724051127 0.0142680101409114 1.84563659066111
RPP38 0.0819888228326409 3.19948974490204 0.607223037920718 0.43583530536532 0.489965307072957 0.309834669931048
RPP40 -0.619258914209622 2.60531247546383 22.9050483921766 1.70204241861012e-06 4.9403331375165e-06 -5.30624376465794
RPPH1 -1.46628711369908 2.35489050857111 15.2442748186228 9.44626673218381e-05 0.000208072040276178 -3.68178627427938
RPRD1A 0.0295851084659565 7.02322524966561 0.157468063819195 0.691498387879589 0.733544640869917 0.134573451427323
RPRD1B -0.0599135445011714 5.28697613618817 0.769329167774316 0.380424659666794 0.434558537481834 -0.361951713362631
RPRD2 0.650583141012467 6.38947678674335 52.3338362749594 4.68236748890094e-13 3.81000696449983e-12 11.4190742304553
RPRML 0.294516842506986 0.330858193757947 0.550685700852057 0.458037652443073 0.51237352532092 0.290413318630862
RPRM 1.35985134865425 4.53102925271367 18.1530971737863 2.03837640801629e-05 4.98191766782066e-05 4.30260345397868
RPS10P7 -0.0020751915278773 0.441977593571296 0.000256260056090696 0.987227909960854 0.989619096448009 -0.00453193281913875
RPS10 -0.0562211712065707 7.80776164761438 0.196762769884145 0.657346632135959 0.702619088327258 -0.15328005573587
RPS11 -0.355315596777426 9.57673432430363 8.15508460394645 0.00429405967584888 0.00718279949595515 -2.14370625649802
RPS12 0.935727488784248 8.87936221314333 34.1599623276994 5.07626953623487e-09 2.18398324632871e-08 7.66075069749427
RPS13 0.0390871456174821 8.20280320776754 0.0755958906625267 0.783356904441587 0.815428947060379 0.0886138755114714
RPS14 -0.800931780346517 8.97625347040284 50.1071440789487 1.4557602367667e-12 1.10322338594034e-11 -10.9573365406346
RPS15A -0.612392288893965 8.2911335606312 19.8254334536804 8.48461755381494e-06 2.2042252298917e-05 -4.65674403091758
RPS15 -0.392667810469117 7.5734442686113 12.7235819019294 0.000361073543406057 0.000723458139215551 -3.14058659299504
RPS16 -0.278461350624213 8.67330955836879 4.17284808445854 0.0410766949497528 0.0581529530650292 -1.23542822646807
RPS18 0.522216643410641 9.23210894325977 13.8885576391155 0.000193975814180273 0.000406762231593509 3.39065937868933
RPS19BP1 -0.102392261290253 6.02681253341122 1.61349364340361 0.20400139805969 0.249910938142684 -0.602214735185872
RPS19 -0.585910985042379 9.02293830336336 17.5914079639014 2.73822714894021e-05 6.56425523605152e-05 -4.182814540743
RPS20 0.156625544754215 9.01185682730774 1.28042227331107 0.257820535485811 0.307917287230709 0.51156592805637
RPS21 -0.363633123406949 7.91803618771159 8.25237331162202 0.0040698755251872 0.00683773967633786 -2.16508743750873
RPS23 0.156573214822501 9.13074805167467 1.59442789169211 0.206694650645316 0.252836091951113 0.597160931115923
RPS24 0.492942840394432 9.24710484563269 10.4227269499146 0.00124473963240374 0.00227466892961896 2.64308180450251
RPS25 0.629328300720982 8.28693879003507 18.4755283278948 1.72099971968358e-05 4.25650312476189e-05 4.37094704344949
RPS26 -1.50727241384052 5.09679180582968 63.0230070437683 2.04306150415707e-15 2.41392334261984e-14 -13.6172765256247
RPS27A 0.888497194793041 8.34279886721447 45.5099649797029 1.51864231626448e-11 9.77798265774608e-11 10.0097507373373
RPS27L -0.738415019760607 5.4969635592387 30.4891951923476 3.35731162225935e-08 1.26827043255685e-07 -6.89678813222348
RPS27 0.0134764264385363 4.25925935647313 0.00127629118708228 0.971501462484502 0.976680181481551 0.0102476247728029
RPS28 1.63635132355983 3.63876758764471 10.9477601977422 0.000937168329780605 0.00174995249347051 2.75697374108722
RPS29 -0.488047238893433 7.51456071135085 11.677436787724 0.000632626285706961 0.00121619342332232 -2.91499734940431
RPS2P32 -2.30852867164639 0.0775461352402575 89.7467586494967 2.70681432088829e-21 7.53809842372237e-20 -19.1227381963371
RPS2 -0.0277022413342353 8.68157768261526 0.0414738008552149 0.838626099626128 0.86462461132999 -0.0631724065392607
RPS3A -0.679511754322861 7.80699250669043 27.542255659692 1.53699554237492e-07 5.27035594610908e-07 -6.27816005267915
RPS3 -0.0552975494918555 9.61561864554584 0.126762932547479 0.721812238797162 0.761311096264966 -0.118437840229643
RPS4X 0.0896313513808129 9.7868468251404 0.472516566635477 0.491831702725305 0.545101579922957 0.263522559210924
RPS4Y1 -0.918546566643135 6.59810320614203 1.74268545014377 0.186798921887834 0.231309602493919 -0.635806337728481
RPS5 -0.700828163223381 8.56376922490415 30.4749074713233 3.38212915333615e-08 1.27667449342679e-07 -6.89391981826411
RPS6KA1 -0.758515204292705 4.91310840554091 17.1536619152201 3.44744155232991e-05 8.13227227488336e-05 -4.08978808926913
RPS6KA2 0.685231754401263 6.50251371367972 25.5746659330271 4.25590597373516e-07 1.36250634645523e-06 5.86566146613457
RPS6KA3 -0.262277560022628 5.6101991526295 6.28425304182636 0.0121815408886732 0.0189439795019703 -1.72252878487831
RPS6KA4 0.0546550236428384 5.45259005821763 0.274498266399632 0.600330134353023 0.648373952281674 0.188174440781517
RPS6KA5 1.62224171631524 3.78941475103281 85.3488440560629 2.50108157948651e-20 6.0498529856254e-19 18.2182551787868
RPS6KA6 1.7062265819701 1.36069397303647 24.6442498903494 6.8950176223835e-07 2.13662370124567e-06 5.67027195835195
RPS6KB1 0.211942612971716 5.4166137068787 10.5567997962729 0.00115761440752524 0.00212798236369137 2.67203197571123
RPS6KB2 -0.471265952533045 4.75182402576717 31.9463646920421 1.58488698374375e-08 6.26179559024084e-08 -7.20330111357624
RPS6KC1 0.154490682333724 5.37758858184593 6.26282588907044 0.0123297378592512 0.0191454678858764 1.71793401569544
RPS6KL1 0.692286844785545 4.04958938222554 13.2507670152859 0.000272468359240958 0.000557165259996025 3.25401597024947
RPS6 -0.138392225938117 9.85732167947201 0.84563115663795 0.357791207607808 0.411930350211766 -0.385176208908087
RPS7 0.34512549456677 7.38411977961361 8.44621888691262 0.00365803182893534 0.00619470518519069 2.20797935748671
RPS8 -0.184126183528967 9.40242679969728 1.64262952221756 0.199965068692844 0.245491064473853 -0.609964310955769
RPS9 -0.143720985302361 8.72825098893795 1.65487170439911 0.198297160964895 0.243764802080525 -0.613029003253172
RPSAP58 -0.788330568898626 8.82748343970468 40.3154252252772 2.16096045899478e-10 1.16273564025147e-09 -8.9345190153065
RPSAP9 -0.780917722928797 0.653440442259125 24.5286730353287 7.32122042060903e-07 2.25976513458989e-06 -5.64593669627387
RPSA 0.222266582672233 8.24797317631082 2.54085766575969 0.110934512757515 0.144287499395392 0.840771293152994
RPTOR 0.534955301129334 5.9763584808018 44.8626829601881 2.11347497298024e-11 1.33200776744638e-10 9.87549324262122
RPUSD1 -0.16879234485296 4.84816464861651 6.22726097620676 0.0125798173791997 0.0194911292775266 -1.71016299798907
RPUSD2 -0.0505507643434083 3.53218682738538 0.276292410674117 0.599141663609324 0.647371937494766 -0.188846130474563
RPUSD3 -0.216968286422179 4.31755590677388 7.14371086174543 0.00752273311690525 0.0120998813244922 -1.91721888921834
RPUSD4 0.125214620801973 4.7907741347077 1.62849521771062 0.201911307467615 0.247655929032683 0.606151270284577
RQCD1 -0.622266085378838 3.78362153052215 63.6658624352279 1.47417167326172e-15 1.78566534633547e-14 -13.7481999294665
RRAD -0.19887659132998 2.13282809129091 0.575212446421688 0.448195031578971 0.502343923530812 -0.29899884669996
RRAGA -0.123106747870721 7.05973723766979 2.77875760600006 0.0955222417187492 0.125912225017044 -0.899932101506968
RRAGB 0.34201032626449 4.99427205762257 11.259577342207 0.00079213245353152 0.00149999763919244 2.82390942446865
RRAGC -0.424930026942343 4.41055102638609 18.15596933829 2.03530441611168e-05 4.97547309703298e-05 -4.30316561769973
RRAGD 0.461450398701758 6.55772001503151 11.081587373464 0.000871891317406865 0.00163791561443007 2.7857084768927
RRAS2 -0.016616155634418 4.00792554845781 0.0127465508622322 0.910109341745868 0.926716722435189 -0.0330530001430162
RRAS -1.03920451387553 4.56748710112226 43.9537023331561 3.36235734981609e-11 2.05226391458049e-10 -9.68776679108653
RRBP1 0.237617254458396 6.49785565321618 2.87594118037123 0.0899123941426686 0.119256188046971 0.923519076732896
RREB1 0.0775394646785841 3.81472724189192 0.194065385086731 0.659554354087385 0.704625005130357 0.152041949009668
RRM1 -0.486254189966461 5.94480217196355 22.6203219366612 1.97385708436967e-06 5.67512479738011e-06 -5.24602458378812
RRM2B -0.185012823475318 6.10325416049871 3.90688037338793 0.0480887848137103 0.067167671376504 -1.17283970791487
RRM2 -2.72446754569845 4.62436811782831 79.2088452821981 5.58793380054989e-19 1.09834598541415e-17 -16.9592608330304
RRN3P3 0.421548261896345 0.664348322224423 7.83731426942543 0.0051178588298332 0.00846198853686438 2.07252756732662
RRN3 0.39251120354456 6.13199584684605 16.9854610446793 3.76671531913184e-05 8.83366780099877e-05 4.05385893685325
RRP12 0.540366503966472 5.15207062110681 30.6002670924632 3.17050095824229e-08 1.20227268457246e-07 6.91999701987553
RRP15 0.0125213298071012 4.76027535021854 0.0212855212342902 0.884003818277743 0.90458605003572 0.0435501139582446
RRP1B 0.00849380167436906 5.61176610227141 0.00958212159304139 0.922020981219042 0.93633114374569 0.0285705311039971
RRP1 0.200985004670009 5.0193581104264 6.09097590898341 0.0135874017796618 0.0209152494178305 1.67953695201849
RRP7A 0.144341566034185 4.71667605721352 1.84495782770207 0.174370969475195 0.217565787975122 0.662409396022429
RRP7B 0.218784975114906 2.74741357142598 1.45400867357364 0.227885814550112 0.276060716398253 0.558995389323362
RRP8 -0.548236099696855 3.67933640145814 28.2923806868966 1.04305738847262e-07 3.66607974306524e-07 -6.43579809267534
RRP9 -0.423195232935644 4.61454369744843 16.5226289808739 4.80729085392854e-05 0.000110855636020247 -3.95524222198774
RRS1 0.517342651198145 4.23982980591039 24.3230980279477 8.14564200136991e-07 2.49356729357737e-06 5.60317890703857
RSAD1 0.340590524351468 5.45083545402705 14.7838136276894 0.000120565952276804 0.000261129833256593 3.58314350857318
RSAD2 -0.845008507424952 4.29286319408984 8.78008381842986 0.00304537205470716 0.00522429455878894 -2.28197234443394
RSBN1L -0.0228247000867001 4.62745454232283 0.0926254444455594 0.760865608930993 0.795574195204075 -0.0993193118500469
RSBN1 0.0743192614765975 5.11657326079884 0.739275576420994 0.389893035666029 0.444046501940694 0.352571546825167
RSC1A1 0.287811726335924 2.49240108419331 6.72208827663506 0.0095226063169709 0.0150564906629045 1.82227624084032
RSF1 1.18223461128037 5.82211903722529 86.5974279758032 1.33020035835243e-20 3.34210036072392e-19 18.4759805127149
RSL1D1 -0.085641540440211 7.12493699405133 1.2049690756272 0.272330777326697 0.323226021778894 -0.490493682983886
RSL24D1 -0.205909959067216 6.86860795777468 3.8977464870195 0.0483509220077937 0.0675019103255358 -1.17068393632306
RSPH1 -0.0247538820017237 3.56332507414229 0.00619386283986501 0.937270372045298 0.948474582157366 -0.0229743031271473
RSPH3 0.77081717494442 2.48062365546623 28.2285352290936 1.07803497298834e-07 3.78098942150501e-07 6.42239453770978
RSPH4A -0.570873684896246 2.18561880387912 2.41320209071654 0.120316035366867 0.155431250405875 -0.808461659187727
RSPO2 0.297467078723419 2.91990124966107 0.584966306878783 0.444372244656474 0.498659491838277 0.302195909875969
RSPO3 2.58687206940368 1.16292514505364 25.9055695508372 3.58533195338364e-07 1.15924177025744e-06 5.9358259785846
RSPO4 0.947432873342834 0.164600094191095 18.8361315592824 1.42443014001555e-05 3.57764407553804e-05 4.44640286771459
RSPRY1 0.0327758075487333 5.04863793355823 0.0895224559660903 0.764785133954705 0.799223799592561 0.0973315920020137
RSRC1 -0.79302482199315 3.77876526878003 92.9053099552119 5.48571261826907e-22 1.71345141089289e-20 -19.7661282065421
RSRC2 0.37558631034374 6.31234098765862 30.5667518975355 3.22574543699894e-08 1.22166703776938e-07 6.91304714381796
RSU1 -0.243616629757342 6.09617050716141 6.03630952209923 0.0140145508152813 0.0215105380237845 -1.66734872685854
RTBDN 1.62903565590664 0.153502632106477 17.0132546532465 3.71197856608365e-05 8.71764953595212e-05 4.05960059432975
RTCD1 -0.541276482296667 4.84500051659823 38.6719581635256 5.01360436212211e-10 2.54680161579466e-09 -8.594004883274
RTEL1 0.177980434416529 4.57968491000917 2.26029728537947 0.132728579214457 0.169733432448935 0.770232606132312
RTF1 0.479122495927201 6.53722361059076 54.2418437561143 1.7727143203265e-13 1.53824523346212e-12 11.8129744219798
RTKN2 -1.13325405478879 2.63465944536218 23.784908077504 1.07723799131865e-06 3.24172264848647e-06 -5.48922414475724
RTKN 0.660829797177261 6.58799185615119 16.7052294139203 4.36604825928252e-05 0.000101418386365841 3.993883303648
RTN1 1.74744661156978 8.36471088557398 48.3994649866167 3.47663033168043e-12 2.47365402634703e-11 10.6066610423607
RTN2 0.657291261604773 4.50451600444688 14.286046154616 0.000157024596736852 0.000333834113410725 3.47646928626357
RTN3 0.798757068691031 9.69076348259572 48.1298787486668 3.98901431980367e-12 2.81003897639503e-11 10.5512876562103
RTN4IP1 -1.07503000066627 3.2744396527334 33.0489421982253 8.98679287096511e-09 3.69669318013554e-08 -7.43218659370704
RTN4RL1 2.45887247346071 2.87789302105431 31.8640848651571 1.65346321824364e-08 6.5206322097967e-08 7.1857102950786
RTN4RL2 0.785307165561808 3.20800548827835 8.1939960081607 0.0042029246629936 0.00704459157992369 2.15214418065641
RTN4R 1.49930323003683 3.84240553948019 29.2565700353799 6.34008884823851e-08 2.30168089059224e-07 6.63795488794406
RTN4 0.0551058541989103 9.02838266520707 0.360223004008645 0.548382410873623 0.599394728164193 0.222287081108874
RTP1 1.02387337473601 0.0949730390059141 7.94056409865098 0.00483387637897355 0.00802182269662808 2.09572694129815
RTP4 -0.873750100617609 2.16562883095979 19.8944755128717 8.18364682790572e-06 2.13282034193903e-05 -4.67104572579324
RTTN 0.104263562715772 3.99372536523954 0.572001273428526 0.449464757798602 0.503691269382577 0.297835576821127
RUFY1 -0.202120598577167 5.62454677310734 7.38636011845982 0.00657203521812581 0.010683770072543 -1.97127546708462
RUFY2 0.734059870490401 5.17026350955509 58.5840042883154 1.94793731921894e-14 1.96894966886316e-13 12.705765385342
RUFY3 0.639039310066923 7.87065738501445 30.5781947333963 3.20677615685589e-08 1.21510066024913e-07 6.91538774315213
RUNDC1 0.263369333899265 4.93370221737307 16.5683663424095 4.69272827011199e-05 0.00010843200759367 3.9648425012897
RUNDC2C 1.27121229731609 -0.15794205067823 33.7568584628812 6.24484902058761e-09 2.64699873563968e-08 7.57724626614287
RUNDC3A 1.5565439834179 6.84141647413719 33.2969726912443 7.91056888340334e-09 3.28941015333035e-08 7.4828819713874
RUNDC3B 1.02950489701063 3.54521131135797 28.9680794077175 7.35808462168404e-08 2.64802180624325e-07 6.57707844283803
RUNX1T1 2.08755168289508 2.38752293887794 70.0091520559151 5.90299439513686e-17 8.58874155206485e-16 15.0660704656254
RUNX1 -1.43053852764165 4.87899067682743 29.5686222227176 5.39716108816427e-08 1.97962341340619e-07 -6.7034174183419
RUNX2 -0.828044902030038 2.52411369933601 14.3138378168802 0.000154723321641105 0.000329364590531623 -3.48232309297238
RUNX3 -0.828930413432731 2.34014425276075 12.7848292312119 0.000349441663483695 0.000701661906232286 -3.15387210101457
RUSC1 -0.00338714914458529 5.58061538176672 0.000617623117932453 0.980172994365194 0.984389587824495 -0.00683298860422216
RUSC2 1.15153484341627 6.56537847283486 69.3756514771523 8.13872140727278e-17 1.15374700520416e-15 14.9378894132683
RUVBL1 -0.750094146740887 5.68730761175638 70.4638888930227 4.68769206036648e-17 6.97721518555446e-16 -15.1563178826597
RUVBL2 -0.476217318155059 6.36933832213555 32.5191160117459 1.18025874754406e-08 4.75518525680339e-08 -7.32283255876018
RWDD1 -0.208608958631163 5.65415034026965 4.91762259816301 0.0265840746009195 0.038922575420509 -1.40979843115007
RWDD2A 0.00655776309183641 3.49108220516143 0.00333935080834635 0.953918200745956 0.962119365889115 0.0167710436263652
RWDD2B -0.675083761878329 4.07220788444366 36.7047064374266 1.37447207500342e-09 6.5093005230375e-09 -8.18646567737746
RWDD3 -0.0739123120513859 3.56548026351114 0.580125943565193 0.446262959311946 0.50036663386429 -0.300711658234724
RWDD4A -0.476352978709781 4.53502681310651 34.6321463010508 3.98274627706381e-09 1.74680414430302e-08 -7.75775578638328
RXFP1 4.1921409202997 0.999070939140375 42.8749902254141 5.83518934671125e-11 3.43223395486186e-10 9.46442311655686
RXRA 0.488512691350065 7.0162861958492 17.1477144990755 3.45825273419563e-05 8.15519270129482e-05 4.08856577243851
RXRB 0.230975945591033 6.02412551289116 12.2301948247541 0.000470222881226525 0.00092328027245572 3.03466644382328
RXRG 1.00094709020862 2.59105603487199 10.8509299715381 0.000987461541131632 0.00183695407736174 2.73590170063359
RYBP -0.051991337261029 5.43141398254486 0.379461626546487 0.537891505600395 0.589398068834323 -0.229591291451773
RYK -0.472046351238293 5.35655288349362 38.7229486395676 4.88432622211898e-10 2.48367154891982e-09 -8.60490583761109
RYR1 2.07086389865068 5.39151102496996 61.7887070603415 3.82360938047431e-15 4.34538185809967e-14 13.3619720531443
RYR2 3.61992085321774 4.10978898232037 40.6121591941254 1.85647828214109e-10 1.01169238937893e-09 8.99495151704481
RYR3 0.41735976737211 4.20435649640886 1.31702319643648 0.251126993403562 0.300718620376118 0.521839679727116
S100A10 -1.68917388723146 6.67828117583499 45.7235996118645 1.3617228649364e-11 8.81334012366961e-11 -10.0548594692989
S100A11 -2.06590319806436 6.14216711173884 83.3387420830643 6.91313879461532e-20 1.5582277594701e-18 -17.8073690630616
S100A13 -1.45422669164154 5.58030216293833 50.4283466987377 1.23596009247852e-12 9.44336893222436e-12 -11.024873043026
S100A16 -1.26678560074666 6.77741036325177 56.2397727393032 6.41506511988631e-14 5.99611387836802e-13 -12.2221301276121
S100A1 0.714005289508565 5.69418603187132 6.3123072523978 0.0119902704143444 0.0186689349883287 1.72888045665643
S100A2 -1.50047096364518 0.52036640439539 35.0971290365546 3.13662896565192e-09 1.4038039939696e-08 -7.8526935263087
S100A3 -1.00427142823201 1.28099106203333 6.35143680798237 0.0117286268793714 0.0182959702518851 -1.73764455453667
S100A4 -3.00161723642311 3.95718990542277 103.963704274552 2.06056475750735e-24 9.4462628683391e-23 -22.0247399731484
S100A6 -1.50312524203156 8.14298995743819 46.980142352167 7.17095947116635e-12 4.83220828407542e-11 -10.3158543544624
S100A8 -2.18346203753276 3.15044161766621 40.4243771550238 2.04375173244967e-10 1.10445618649865e-09 -8.95685150780457
S100A9 -2.08064129146972 3.98697728951898 37.7472207965293 8.05313685464013e-10 3.95463698079378e-09 -8.4028933767615
S100B -1.12905343001293 8.74523511017835 39.6098874041279 3.10109266029842e-10 1.63146820430036e-09 -8.787421385763
S100PBP -0.523910346407882 5.05229631859099 27.4920544019512 1.57741224505465e-07 5.39652469324207e-07 -6.26788583136825
S1PR1 0.996105960515988 6.83982254072956 33.2139343649105 8.25568114474609e-09 3.42145739570437e-08 7.465788863508
S1PR2 -0.0092391375929512 3.4077557080869 0.0025979438467516 0.959349402961331 0.966746483241182 -0.0146873990963523
S1PR3 -0.773008111987321 6.15386895278526 9.16978002509822 0.0024604414173919 0.00428749902663414 -2.3677959655445
S1PR4 -0.557760811817028 0.190160901543224 6.11580117526628 0.0133978672175807 0.0206426911762911 -1.68523368462117
S1PR5 0.993364603473885 2.69144692374222 8.54155707614817 0.00347128558715004 0.00590193814480754 2.22900534643035
SAA1 -5.05987172223926 3.26655494743474 33.6236832654433 6.68735282084548e-09 2.82012085133815e-08 -7.54973228035273
SAA2 -5.471550154013 1.71962286653287 55.6791826220343 8.53169712436512e-14 7.78883305489681e-13 -12.1085276046871
SAAL1 -0.547292314759864 3.4104880536624 20.6513596504581 5.50980456905421e-06 1.47751220796146e-05 -4.83046892206878
SAC3D1 -0.158963099477946 3.57025499443063 1.92597095208941 0.165199917846333 0.207059272818416 -0.683905315542216
SACM1L -0.310837147626854 5.76581814668975 28.8818821852952 7.69291363236045e-08 2.76031987053314e-07 -6.55904058823981
SACS 0.872701602428141 6.74375165654676 47.3711160080415 5.874190739493e-12 4.0238881759865e-11 10.3953540968455
SAE1 -0.558156188744574 6.69889136608328 44.3242384881874 2.78249629784275e-11 1.72232706030574e-10 -9.76388437495041
SAFB2 0.754661636399025 6.71969023537321 68.5602275060423 1.23061185304435e-16 1.71034384314438e-15 14.7669165713804
SAFB 0.665400406500311 6.60771158179828 52.1161204368162 5.23136939874636e-13 4.22679895183959e-12 11.3739884089449
SALL1 -0.27379088255053 6.86392203382505 3.2254696146926 0.0725009987228797 0.0980033006688609 -1.00875929738777
SALL2 1.00705248587764 7.26723909838681 42.9248359618775 5.68839007748802e-11 3.35383156962778e-10 9.47445875157429
SALL3 0.261305090562491 4.9885631074239 0.792995787577098 0.373195799631718 0.427250977310048 0.369316935184462
SAMD10 0.418416349052014 3.4715079976056 10.2083882793521 0.0013980329877684 0.00253582827912849 2.59588015928872
SAMD11 2.51375585611693 3.1581729223698 51.2989220297459 7.93191801189153e-13 6.2133357759817e-12 11.2066751759675
SAMD12 2.18288293717627 3.71343128656339 57.8110444304473 2.88545071923605e-14 2.83577376424129e-13 12.5473284197727
SAMD13 -0.471566451096744 1.78552704152684 4.64331499191547 0.0311747280670796 0.0450331853278475 -1.34646733304193
SAMD14 0.713582030324681 4.48824623302579 22.1871302577785 2.47326122575004e-06 7.02021699417981e-06 5.15364946366529
SAMD4A 0.580914358422397 6.44800135014458 9.55653183140731 0.00199239179266318 0.00352758708483525 2.45252225610046
SAMD4B 0.154476709344719 6.48316082352674 2.62945987150559 0.104897392463298 0.137165723214909 0.862754402320593
SAMD5 0.772901534620908 2.33141721783215 9.47623484228276 0.00208150729132335 0.00367140726097153 2.43516743751118
SAMD8 1.664725080326 3.92887614637171 77.1369688788055 1.59503570253592e-18 2.99300213250412e-17 16.5238929737263
SAMD9L -0.862475750645902 5.30869656979982 13.7688838237719 0.000206732117048348 0.000431386808389824 -3.36513313955592
SAMD9 -0.99458547964218 4.43741266180906 23.8000934090406 1.068772746105e-06 3.21949962479142e-06 -5.49221162118562
SAMHD1 0.215805083566487 5.9633965584004 1.35378770761582 0.244617034607476 0.293796791504779 0.53195295136189
SAMM50 -0.0183748932687101 5.70602455209618 0.056192495256667 0.812618340198598 0.841380062559248 -0.0750077832901302
SAMSN1 -0.718397798908354 4.15302691362083 10.4854195301834 0.00120320293615296 0.0022047128945693 -2.65664795786172
SAP130 0.148353602178484 5.34743574204704 4.87233104423233 0.0272906125439131 0.0398708409778154 1.39934460386174
SAP18 0.0584417245736177 7.31142294327925 0.469782534905193 0.493087229662894 0.546371161293132 0.26251223176757
SAP30BP 0.054395477204974 6.40429477049721 0.405208726092468 0.52441143967702 0.5761526465414 0.239462438854754
SAP30L 0.386436737813682 6.16722102133076 26.941291166499 2.09730023009044e-07 7.04252335544681e-07 6.15227170406887
SAP30 -0.813926256452905 4.37877213057235 55.9253001362258 7.52775636139082e-14 6.94464656522365e-13 -12.158349851968
SAPS1 -0.0489679641330348 6.77973763644085 0.463382655699291 0.496047313321292 0.549242636829216 -0.260235756539224
SAPS2 0.494377753897078 6.09072466195878 33.354137901557 7.6814206577202e-09 3.19948242603783e-08 7.49492027096004
SAPS3 0.219979587855884 6.46836725301864 9.5208522518857 0.00203150215837156 0.00359043305546593 2.44485316639198
SAR1A 0.177340856043083 6.84860020804936 6.40920983110971 0.0113529926534141 0.0177490280737897 1.75082542366504
SAR1B -0.788848334949043 5.13126299184754 70.5014010557843 4.59939713731233e-17 6.86637454396958e-16 -15.1632725105603
SARDH -0.465990708025009 2.16119278791665 3.09625000077145 0.078472862901834 0.105330376970669 -0.977446361500087
SARM1 0.541339248686234 5.61800561153435 15.3517488375853 8.92382873911051e-05 0.000197205761471385 3.7050804010648
SARNP -0.58195249399673 5.51477107376456 36.9553885906627 1.20863201154597e-09 5.77345570375869e-09 -8.23856416191641
SARS2 -0.103252167292365 3.76787884301514 1.16459730803606 0.280514135652583 0.332171364416455 -0.478637809608745
SARS -0.210563998926616 7.47889778323032 6.75067323888217 0.00937123174845056 0.0148376176216966 -1.82863582525715
SART1 0.608095334389625 6.41445543289354 42.4963112021873 7.08156526526378e-11 4.11017689470842e-10 9.38613948645908
SART3 0.287597230064917 6.27486007981057 16.9017739433236 3.93647771085187e-05 9.19993433944815e-05 4.03621527223239
SASH1 1.13980424473956 7.15707235431317 57.2284353656173 3.88020362479054e-14 3.75885265316998e-13 12.4249446982738
SASH3 -0.845552998024335 4.4121019111601 14.1373247777773 0.000169938216753107 0.000359288987002206 -3.44455609467254
SASS6 -0.12614230966315 2.48333772036521 1.130958864273 0.287570903814458 0.339502289693472 -0.469157292376449
SAT1 -1.47452057708423 7.80016146769926 91.647386701417 1.03582622748314e-21 3.06205852445859e-20 -19.5139865129825
SAT2 0.0794426452724691 5.90247880486873 0.89180631107547 0.344988283758253 0.398942909012279 0.399089249864508
SATB1 1.23756198613101 6.63458770186748 51.3277150044659 7.81642920051541e-13 6.13254232008842e-12 11.2123594460865
SATB2 0.109839177828858 5.08402457488647 0.640432814045852 0.423554112392811 0.478066968723998 0.320511262153341
SATL1 -0.171927496168691 0.621000327363749 2.44879068939281 0.117615449502788 0.152140352677725 -0.817755581338445
SAV1 0.199228267439748 4.71657687298861 6.73762923671474 0.00943999944741026 0.0149338024810964 1.82582959707748
SBDSP1 -0.596250737761494 5.38285888124501 48.9017066939892 2.69116473588351e-12 1.95017818093037e-11 -10.7099257068633
SBDS -0.135671307569358 7.58688385056664 2.78773799784972 0.0949882240792718 0.125308088414828 -0.902020895162643
SBF1 0.9143886643626 7.93930256213422 65.8244657738612 4.92925278387485e-16 6.36403268864396e-15 14.1962675982804
SBF2 0.684883862338665 6.49610430539071 31.6135696698003 1.88110529247064e-08 7.3522003548059e-08 7.13358266650211
SBK1 0.519957474908149 6.0574408964958 6.93312734215698 0.00846136075934823 0.0134945208685003 1.86984253073403
SBNO1 0.918829287123809 4.3459765212201 41.1180580680887 1.43306181185784e-10 7.94315027338912e-10 9.10000722112349
SBNO2 -0.716319615356045 5.34388123432841 21.5641336927188 3.42191556777476e-06 9.51710286434126e-06 -5.02149523664899
SC4MOL -0.0777868377683592 6.70532689369606 0.267083209533439 0.605295125179135 0.653357391150035 -0.184849191549905
SC5DL 0.4750821104438 6.86818869019439 21.7265721923739 3.14405994892107e-06 8.81010892965488e-06 5.05501872186541
SC65 -0.644905854586445 4.96270989003854 20.4437084439131 6.14111034384628e-06 1.63386433951724e-05 -4.78678400597064
SCAF1 0.0722159739580457 6.81089100373268 1.00966177970881 0.314983879754179 0.368363016048471 0.433723979811661
SCAI 0.989758420492034 4.68240510277502 43.0022712080595 5.46763537590841e-11 3.23391423047477e-10 9.49027150258839
SCAMP1 0.224951059205475 6.60102890870339 6.12583175398743 0.0133220594669281 0.0205343848538963 1.68751830272316
SCAMP2 0.0962119828556321 6.37241736786351 1.08067043211349 0.298547624176826 0.351070327751423 0.454605875286533
SCAMP3 0.028621273066152 6.03322410198287 0.229240628938555 0.632087463175621 0.678247829589742 0.1686115873175
SCAMP4 -0.14510697156713 6.77455770534431 4.0278711670432 0.0447543805631501 0.0628993034629162 -1.20135416383751
SCAMP5 1.21551385712063 7.67321877382061 47.4165136311398 5.73971128145186e-12 3.93901236215345e-11 10.4046126562037
SCAND1 -0.390313545346539 5.47357347138256 14.0512356952416 0.000177896903644092 0.000375051077882175 -3.42590958205421
SCAND2 0.307178755628324 4.18903471925211 10.4819017892613 0.00120549601780906 0.00220864303607195 2.65587446972901
SCAND3 -0.635035180606213 0.907976236164167 4.53077591475676 0.0332905205697537 0.0478806319112617 -1.31984012656632
SCAPER 1.31895852959285 5.44027383919238 154.095980101712 2.20675171359387e-35 4.98157481527804e-33 32.3026333428892
SCAP 0.0785434354882945 7.21211485076355 1.09260122179569 0.295895580089955 0.34828158064151 0.458069493205499
SCARA3 0.31915638410658 7.79616711632277 3.50840706986895 0.0610581353930381 0.0837357473509642 1.0770890991996
SCARA5 2.89865956802404 1.21531462673797 24.1489884733417 8.91629883344454e-07 2.71831259094516e-06 5.56570060326333
SCARB1 0.170218988038974 6.32595091333473 2.54499141611086 0.110644512288644 0.14394800808492 0.841794340398354
SCARB2 -0.0184967940043105 8.82560367911246 0.0647361196204059 0.79916110765629 0.829504064579286 -0.0811814815865401
SCARF1 0.00123318289337612 3.77824481013113 9.00151174789698e-05 0.992430080305291 0.993897678730156 0.00265832370148785
SCARF2 -0.525287683552458 4.0719633707544 10.0201248154723 0.00154838974775675 0.00278987288085958 -2.55441558468302
SCCPDH -0.141047462379971 6.49360112495766 3.87901470017103 0.0488932430939174 0.0681759877263711 -1.16636856132905
SCD5 0.607364065709463 10.0098993085308 16.7478800899851 4.2689935029126e-05 9.93342717474541e-05 4.00290088782982
SCD 1.79938777709012 10.5117635449653 77.059482549403 1.6588582075981e-18 3.09328265769764e-17 16.5095803932624
SCFD1 0.023372077790524 5.52576896835559 0.137807885531288 0.71047006951552 0.750410716412287 0.124700972542784
SCFD2 -0.123815135009621 5.03239690759938 0.631598963168329 0.426769409671954 0.481190261207178 -0.317683170914036
SCG2 -0.647377770445108 7.45363371855996 5.80941955774367 0.015940554752616 0.0242419439888971 -1.61543255654376
SCG3 1.99854906845081 9.12658891123391 50.6827255015784 1.08570954508381e-12 8.33813737742457e-12 11.0789309538048
SCG5 -0.0912858628986494 6.56723893162875 0.135041087486087 0.713261477304481 0.753038743647921 -0.123182678886095
SCGN -0.887469916621266 -0.373476404607998 2.22347114184831 0.135927150372996 0.173552027886474 -0.760570307404495
SCHIP1 -0.397502144674934 7.30367766701184 10.5445854163103 0.00116528957813452 0.00214103458189989 -2.66937631794283
SCIN -0.519484314920813 5.55371356461192 2.31183493651633 0.128392404500906 0.164793111187026 -0.783060946983521
SCLT1 -0.29347169185006 3.17808503440989 6.06307570247529 0.0138037072600172 0.0212109565250615 -1.67343974618456
SCLY -0.182603962332637 3.55929843286646 3.84933360369759 0.0497657598057599 0.0692888566812464 -1.15933660479623
SCMH1 -0.346703521026014 4.94031796035013 18.2562206753281 1.93094313315722e-05 4.73487849587054e-05 -4.32469116116969
SCML1 -0.48808414744143 3.44786202808556 12.5333192596696 0.000399759034937635 0.000793817121356235 -3.10027953829564
SCML2 0.285336371732808 1.9229619893731 1.76149931804915 0.184437613975904 0.228743524789118 0.640651190980236
SCN1A 1.00411886719103 5.32937115524396 15.7485231101043 7.23443960351921e-05 0.000162328186224146 3.78960606391503
SCN1B 1.14810968122356 5.00802984372046 21.0040306461541 4.58318154862764e-06 1.24698359921481e-05 4.90413925848404
SCN2A 1.74366283647795 5.91476959529019 30.195279653008 3.90659117068275e-08 1.46058473907158e-07 6.83547324139937
SCN2B 2.62234889998484 5.17503581604809 61.4980812835875 4.431748146898e-15 4.98705556198137e-14 13.3021557931758
SCN3A 1.25745606652455 6.57860326924157 20.3769401873826 6.35914816108832e-06 1.68645333663323e-05 4.77302567103159
SCN3B 2.30901597643977 6.57297822726642 38.8977404855883 4.46597229818321e-10 2.29048265991847e-09 8.64007299169852
SCN4B 0.463324707073631 5.97173232520627 3.11966455635425 0.0773527057315545 0.103995484812708 0.98298551611943
SCN7A 0.647628773976046 2.76985986279195 1.88138394089125 0.170176937173834 0.212796155010739 0.67203622352316
SCN8A 2.4897265265508 4.32159116756129 51.6401558678121 6.6664058141675e-13 5.3028713414459e-12 11.2754889096301
SCN9A -0.717678969861635 1.91294565030355 3.17681567374785 0.0746901552635691 0.100642907051815 -0.99721682720159
SCNM1 -0.597240694972185 4.91315629552625 39.9279279934239 2.63508445044422e-10 1.40314950776156e-09 -8.85289605175389
SCNN1B -3.26544199248446 0.159990540153749 41.2159852029911 1.36303267226708e-10 7.58320529652995e-10 -9.12014718640521
SCNN1D 0.63861504105659 3.79057278086452 8.81953306722633 0.00298022917049068 0.00512020692010386 2.29071248776568
SCO1 -0.18170432739788 4.31877982317848 10.3170096754246 0.00131809684656819 0.00239901354959926 -2.61996729913531
SCO2 -0.667762615668343 4.62425908906764 50.0348079146364 1.51042693814501e-12 1.14001271283802e-11 -10.9430903056068
SCOC -0.269883276213092 6.85796155733757 7.89690224776268 0.00495195316074007 0.00820497666168443 -2.08592264992059
SCP2 -0.244895751138176 7.09731213737075 5.98623173903675 0.0144179706520161 0.0220865047033095 -1.65587300790283
SCPEP1 -0.904353192136549 5.43459916286109 35.9375671112262 2.03742292810709e-09 9.39219189537978e-09 -8.02723304277308
SCRG1 -1.02140311362377 7.40533677575737 40.5117468058 1.95437535275742e-10 1.05961566159872e-09 -8.9748516312585
SCRIB 0.395658382126994 7.20863231437409 9.4373913595702 0.00212605685449078 0.00374466498109211 2.42658703066714
SCRN1 0.436144984569575 8.94926880488704 10.2477615647103 0.00136850559466072 0.00248610694028457 2.60448019404651
SCRN2 0.513631459886138 4.85526423472599 18.9591421801643 1.33547818635895e-05 3.36785536536257e-05 4.47264656781779
SCRN3 0.0338626004465326 4.85644393370328 0.477127318339285 0.489726412775233 0.542970220563938 0.26522398882627
SCRT1 2.76528119458036 4.69317492977409 42.7650216354145 6.17260604139409e-11 3.61642380694969e-10 9.44172068045485
SCRT2 0.949720893826313 2.63242598002966 5.23176241393153 0.0221780491567803 0.0328754108433857 1.48312881109837
SCUBE2 -0.845612776957167 5.11764366100293 9.54439780120637 0.00200560616761857 0.00354761086208585 -2.45006402404812
SCUBE3 0.0651613851427856 0.839418855514782 0.0330517184309542 0.855738651862704 0.879893041690989 0.0555701167436492
SCYL1 0.21381254416031 6.75870451557438 14.1446464756871 0.000169278121972505 0.000357944186668797 3.44618468651662
SCYL2 -0.344607818640988 5.33265936976557 19.6941297131438 9.08801091416875e-06 2.35114211860046e-05 -4.62872111844695
SCYL3 0.0341856741354052 3.6416667598562 0.255483657298385 0.613240061094276 0.660640901680666 0.180034541718903
SDAD1 0.0276668124855308 5.28375752342903 0.141350762347329 0.706941847360166 0.747638173184207 0.126308532360063
SDC1 -2.80804039324904 3.70995234297366 116.636882216224 3.44745094221975e-27 2.34536856566813e-25 -24.629788899875
SDC2 -1.0724028167331 6.06534536456525 31.9701382464552 1.5656086598928e-08 6.18891043346851e-08 -7.20838580241493
SDC3 -0.0743372773445729 9.66403512386606 0.216365835578642 0.641823031241867 0.687654346503134 -0.162629807590383
SDC4 -0.208879825339208 6.45122197043822 0.469403574352413 0.493261680241656 0.546523817499846 -0.262390906754789
SDCBP2 0.43472189421571 3.41740407134898 6.61237253711701 0.0101272646560024 0.015934202602165 1.79766966511429
SDCBP -0.523738525968317 7.90314874497494 42.3507354516162 7.62876419779697e-11 4.39913706950026e-10 -9.35663250594762
SDCCAG1 1.07065354681571 5.77553823908672 186.762284821779 1.61839883975198e-42 8.85461741294852e-40 39.0528301989047
SDCCAG3 -0.280852478536894 4.91959322751047 7.92316421329699 0.00488058404669371 0.00809392494564667 -2.09184082710564
SDCCAG8 0.200029261739578 5.18696778076461 8.75899839688532 0.00308078196383158 0.00527956872315697 2.27740155261827
SDF2L1 -0.992603390840648 3.73355740174066 59.404779365361 1.28356968850517e-14 1.34014749747992e-13 -12.8728474002797
SDF2 -0.497220159526673 5.31014654503508 41.566601088667 1.13922968901353e-10 6.39058100023064e-10 -9.19445965612584
SDF4 -0.862060593131148 7.21176910240194 89.452881398173 3.14029351120488e-21 8.68037718431198e-20 -19.0614614032214
SDHAF1 -0.451757253714229 3.98081342447359 15.8857410300531 6.72837331770698e-05 0.000151887930394722 -3.81847673549357
SDHAF2 -0.394188748998707 5.20296806967406 22.2670776061455 2.37239399718868e-06 6.7570824247972e-06 -5.17024078339613
SDHAP1 0.0127843169331997 2.54318036251523 0.00863360985229633 0.925969325007937 0.939463191916463 0.0271202308489498
SDHAP2 -0.221401875689002 2.60057436456377 2.14200622673627 0.143314362336836 0.182032453917862 -0.739851176295504
SDHA 0.255814155191827 6.91043656148921 11.1800807817593 0.000826801725855567 0.00156029371925549 2.80679363969379
SDHB -0.510701062961521 6.05136115417575 38.8125998225299 4.66506907839775e-10 2.38493122281094e-09 -8.62252414072633
SDHC -0.699184171667257 6.62066317234997 146.974159496808 7.95023730110345e-34 1.39353630057812e-31 -30.855881713757
SDHD -0.423914055748762 6.24693206473861 24.1056504178686 9.11923214640695e-07 2.77563717567553e-06 -5.55663730439165
SDK1 -0.123361801604203 3.56127409384647 0.308951048054951 0.578324578530416 0.627747187492691 -0.202215224388263
SDK2 0.81352307333478 3.40847246882363 11.3978697123527 0.000735283751938472 0.00140017799337056 2.8538167524467
SDPR 1.55718674622611 5.21774099355182 36.6373982470169 1.42275795085069e-09 6.71875458311394e-09 8.17271122215568
SDR39U1 0.483061988318989 5.72828943529691 28.3069115736876 1.03525688504974e-07 3.63952155034357e-07 6.43895570473086
SDSL -0.250496346638825 4.19415494109244 2.29846783102451 0.129501687657102 0.166059527016366 -0.779736203402258
SDS 0.346719068324989 3.48162249754821 1.38823672824424 0.238703099808763 0.287528295258369 0.541319410557279
SEC11A -0.469881555532919 6.57956380377335 20.4914649482049 5.98977488576696e-06 1.59616626762729e-05 -4.79692187153665
SEC11C -0.33065982351893 6.39137782893517 6.07266754376747 0.0137289466452438 0.0211113196477951 -1.67548461852358
SEC13 -0.722917707441848 6.63993812555322 105.29306397611 1.05344253708996e-24 5.01445378917039e-23 -22.2997763665854
SEC14L1 0.448193302980776 7.59404560494134 14.6888955857789 0.000126791132247431 0.000273499504756692 3.56304345573505
SEC14L2 0.157711383068291 6.73143390437362 0.974947563668564 0.323449362715 0.376872765706639 0.42380524522663
SEC14L5 2.40560790310466 4.2673073174925 36.4173209736971 1.59281409968262e-09 7.46503217086233e-09 8.12696831632504
SEC16A 0.358308671259595 6.72430534335689 18.4621312186512 1.73314050986093e-05 4.28581916289095e-05 4.36796615765617
SEC16B -0.264121814965189 2.45529404544741 1.70933270229776 0.191071971854962 0.235914585950698 -0.627245207049665
SEC22A -0.558239180205543 4.09239480853453 76.8112822070482 1.88099955656321e-18 3.4856980588601e-17 -16.4577102354275
SEC22C -0.1978408882935 5.5611600882954 4.87945499891157 0.0271781992262361 0.0397143968489302 -1.40105202878803
SEC23A -0.27247341132309 5.7595995462538 10.1185896003569 0.00146781279087396 0.00265238845011899 -2.57636287190032
SEC23B 0.0440451910516719 6.7995848880514 0.41822514294212 0.517823994576624 0.56996976143838 0.244148184307865
SEC23IP 0.129283508673509 4.87185001290077 2.57264093214201 0.10872608240785 0.141650043878502 0.848783286613445
SEC24A -0.205593801997838 5.24457249028506 5.75505656438187 0.0164412662869952 0.0249499313923347 -1.6029306442679
SEC24B -0.0240738443062737 5.70304705143313 0.127295584183955 0.721252716165884 0.760774811904815 -0.118743874661382
SEC24C 0.363620893040672 6.84927137122607 14.7974380750397 0.000119698005580402 0.000259476296397847 3.58590230954502
SEC24D -1.60653754577124 4.69531892176169 115.278426004049 6.8388794387536e-27 4.43010716339086e-25 -24.3535857681547
SEC31A -0.410770245555849 7.04465771687136 31.615304266522 1.87942579979628e-08 7.3475636292744e-08 -7.13385664428589
SEC31B 0.747509839008766 4.06945721066066 8.64780326152297 0.00327455925755699 0.00559299075757671 2.25235589834326
SEC61A1 -0.767390206631448 8.37263095698047 64.3910693412356 1.02019528148268e-15 1.26244929392114e-14 -13.8987860562291
SEC61A2 0.655442693204041 4.9650799039599 24.2177276559206 8.60366937493622e-07 2.62784071375922e-06 5.58040096302091
SEC61B -0.829597113244051 5.76825231846926 90.3774031075047 1.9680097703511e-21 5.63872645547327e-20 -19.2488189732889
SEC61G -3.54329521701858 7.63963682182105 144.794704868574 2.38146267012808e-33 3.98667554182453e-31 -30.3993891082376
SEC62 0.221467879248609 7.96229821248144 13.2983481832948 0.000265640044386476 0.000544098298228499 3.26432263243103
SEC63 0.40869145440075 6.86065494548863 42.228709040329 8.11992154120366e-11 4.66019688144812e-10 9.33159573508676
SECISBP2L 0.973329696817843 7.30045308045378 83.8921123116495 5.22525928745887e-20 1.19771982406868e-18 17.9216447621568
SECISBP2 0.432833101164252 5.67984949888658 26.3223713198276 2.88922533005669e-07 9.48162294989308e-07 6.02311731900617
SECTM1 -1.711158587181 2.89926340978953 41.344271085652 1.27645006335459e-10 7.13079471088114e-10 -9.14686206631683
SEH1L -0.129607051919818 5.44755599009039 2.38462511511722 0.122534284173514 0.158050238066071 -0.801204845659876
SEL1L3 -1.36412694110839 4.90161763701609 27.1243107278064 1.90783598399151e-07 6.43532902999535e-07 -6.19142924328046
SEL1L 0.466470258296695 7.16129764993708 37.2763066532552 1.02522642994262e-09 4.95293404011512e-09 8.3051374556244
SELENBP1 0.150301094353675 4.4998851672333 0.373310071548929 0.541205500922498 0.592462950642491 0.227338802844633
SELE 1.51119335171161 0.964463654712455 3.87214601461204 0.0490937106577045 0.0684427056319959 1.16467283054794
SELK -0.215387942063418 5.74883321757745 3.05661137179496 0.0804091986786653 0.107686889987724 -0.967837165342225
SELL 2.64489392955231 6.27956346182036 37.8028694434697 7.82665670927337e-10 3.85103561134293e-09 8.41442246534553
SELM -0.845237568964593 4.40622889238352 16.5674243698939 4.69505980471504e-05 0.000108469058816017 -3.9646941281919
SELO 0.280807625087924 4.57943832984076 8.45152574925095 0.00364737324856612 0.00617805980336365 2.20914789206158
SELPLG 0.0237973307946957 5.98725221885826 0.0118997599705324 0.913134262370249 0.929161820451737 0.0319086438005473
SELS -0.488993801970853 5.50688407723937 35.5544730982676 2.48016863181227e-09 1.12692993124035e-08 -7.94810308610268
SELT -0.743793319761843 7.3630062996548 106.995828310444 4.4610745330675e-25 2.25306947349738e-23 -22.64722541658
SEMA3A -1.2897869742752 3.46029875184376 14.3854582777015 0.000148948124052662 0.000317979381037485 -3.49760104036766
SEMA3B 0.487635369236647 5.98966335279511 7.74171605593051 0.00539594981153299 0.00889120285799933 2.05103948095851
SEMA3C -0.381848620219536 4.43481621026237 1.72411182703942 0.189164621815582 0.2339279299826 -0.630917922213212
SEMA3D 1.85784674822741 4.18245730505977 21.2886576785434 3.95062142221872e-06 1.08638443280983e-05 4.96401646617958
SEMA3E -0.230564882258269 3.41326805395884 0.272955577947528 0.601356001240172 0.649434840713057 -0.187464416166526
SEMA3F -1.46690086407945 2.60537508832328 49.9722846382644 1.55933018476179e-12 1.17513709776256e-11 -10.9299114633255
SEMA3G 2.13333039940307 3.92174617469063 84.4787745816953 3.88361794090915e-20 9.07251023556441e-19 18.0422725331581
SEMA4A 1.28131429702904 4.0537927462324 26.6096451217842 2.48997592174835e-07 8.24769925703171e-07 6.08366718348992
SEMA4B 0.380541764076985 6.46754908495262 6.26655171474113 0.0123038364708587 0.0191152095494603 1.71862093668887
SEMA4C 0.154005571554894 5.83538203626085 3.7401645329642 0.0531192143252412 0.0736413114573154 1.13287848587139
SEMA4D 0.86006876921444 6.09287269493112 18.3910578333237 1.7990026594233e-05 4.43690458909912e-05 4.35291991022266
SEMA4F 0.158550344929849 3.9656862872009 0.87302422697158 0.350119433164759 0.403998562168661 0.393620180541196
SEMA4G 1.39047971852029 3.88281427712871 56.6799965788599 5.12825735389848e-14 4.86352045294293e-13 12.3130492534121
SEMA5A 0.137209642008405 7.46835204141798 0.422263257995098 0.515809877556889 0.568042823986997 0.245618922175986
SEMA5B -0.0336989492565959 5.77507296332405 0.0218300589431806 0.882540079841451 0.903212299049168 -0.0442101572513579
SEMA6A 0.347051808898783 7.32537279038782 7.0529358175059 0.00791354460058265 0.0126778388176431 1.89695477402272
SEMA6B 1.21918967504058 6.33248117619725 32.6056849061304 1.12884084078323e-08 4.5628322536162e-08 7.34076549718569
SEMA6C 0.676235930919522 4.88724686061865 18.0910792521485 2.1058573563109e-05 5.13397612649124e-05 4.28954615517319
SEMA6D -0.226797055428499 6.05840369875865 1.96094390627431 0.161412405365225 0.202789731641495 -0.692954039498166
SEMA7A 0.0351046722570043 5.38336753743829 0.0244422917176621 0.875764786235628 0.897387864520263 0.0470198077776722
SENP1 -0.0209613238333509 4.03872402857606 0.0500818782382879 0.822920860764574 0.850905538519772 -0.0701186495236768
SENP2 0.0976711978070982 5.71197992870506 2.49946872768696 0.113884710270369 0.147802116578242 0.830319346647084
SENP3 -0.209242770172196 6.10332578052276 11.653391589791 0.000640855890061005 0.00123137888909194 -2.90960829627765
SENP5 0.0335401770680914 5.36664217577069 0.183439953777935 0.668433514557193 0.712662338525293 0.147116191396422
SENP6 0.402569373763733 6.37647874980427 29.5142986344967 5.55056986518925e-08 2.03288939089122e-07 6.69188625059581
SENP7 0.166671437967755 4.92346987064805 2.61118458359175 0.106112471491757 0.138572154681014 0.85832403006562
SENP8 -0.223269349382287 2.06886772955721 3.49426382481847 0.0615817823486051 0.0843451898521666 -1.07393967988254
SEP15 -1.13125975029241 7.25951246770576 109.825025996481 1.07033521876057e-25 5.8413642579904e-24 -23.2334857110172
SEPHS1 0.340551706364833 6.07769819982524 11.56078722224 0.000673573289311981 0.00128991882229553 2.88943762004061
SEPHS2 -0.650987696251786 5.61585213879636 101.888721733488 5.8729946488851e-24 2.47180077044461e-22 -21.6069865367319
SEPN1 -0.784414096050191 8.01097947166303 28.7619276674737 8.18443006901088e-08 2.92561956809485e-07 -6.53378214786854
SEPP1 -0.131717014089528 8.15414630951791 0.433240360727808 0.510403221114114 0.563004189781535 -0.249488373190874
SEPSECS -0.129981069158659 4.00211735326784 2.54931751330092 0.11034191061706 0.14361702859121 -0.842794062985472
SEPT10 -0.352265054338974 5.4980801303757 8.24183989403801 0.00409356158187842 0.00687598354097031 -2.16266517155368
SEPT11 -0.0125857226179308 7.4944753494833 0.0118760642907034 0.913220450026885 0.929186060571642 -0.0318973140054928
SEPT14 -2.21186374181417 -2.04147791474645 8.87427117205512 0.002892176817918 0.00498156559655032 -2.30263414658005
SEPT1 -0.498431292142586 0.739690753170651 6.68834893416383 0.00970450414735297 0.0153180853153313 -1.81479551596667
SEPT2 -0.171399625968161 9.6542783416453 4.15419693125045 0.0415314635529779 0.058719633148997 -1.23121666633899
SEPT3 1.14290264310237 8.50010039166137 30.41591470739 3.48655973573358e-08 1.31409697704768e-07 6.88137258375448
SEPT4 1.46420317360958 7.10361854676568 36.0576996656227 1.91560362910776e-09 8.85253674630167e-09 8.05293226183809
SEPT6 -0.34363780346906 4.68728944025317 5.18497803197977 0.0227829603407083 0.0336916452720808 -1.4724777804959
SEPT7P2 -0.425139179155113 3.19134592788942 9.21076824351962 0.00240595707330143 0.00419844863376879 -2.3769111558537
SEPT7 -0.287961208905929 9.00695896826334 8.27328566795475 0.00402326322240514 0.00676705788559655 -2.16960010853387
SEPT8 0.738814737791756 8.30323268803254 51.7609565666275 6.2686034052971e-13 5.00514052173213e-12 11.3005837249866
SEPT9 -0.645027653234025 8.54734522230675 39.53095301152 3.22900519348374e-10 1.69218953140043e-09 -8.77155099600649
SEPW1 -0.213775053600106 7.81153931991077 2.72791097806208 0.0986081898780722 0.129613005822091 -0.887351417652392
SEPX1 -0.772287249110214 4.78355256472369 58.8666404297939 1.6872875925797e-14 1.72184231793459e-13 -12.764006622677
SERAC1 -0.261033252542465 4.01314805756626 8.32402402366759 0.00391241529925243 0.00659252154982605 -2.18094844189778
SERBP1 -0.185852910066075 8.09163582597305 3.56296429489319 0.0590821422366717 0.0812427168605604 -1.09021556166038
SERF1A -0.447759514540696 5.58343177864595 22.6396454347581 1.95410481396483e-06 5.62050340217414e-06 -5.25022478496555
SERF2 -0.761290560290546 8.17479955437403 59.5531627539899 1.19034687599282e-14 1.24982227663263e-13 -12.9031517388041
SERGEF -0.136845024150334 4.57484330147059 1.79441077628189 0.180389676155265 0.224193008428203 -0.649377935221852
SERHL2 -0.966402081129647 0.29793441665293 25.195894198978 5.17923415209802e-07 1.63347607180585e-06 -5.78688722296314
SERHL 0.721046728368891 2.11898408342197 29.9473086162809 4.43947674988296e-08 1.6478267089314e-07 6.78308846212433
SERINC1 0.733370761421152 9.31473127562236 58.563757601818 1.96808649586699e-14 1.98662064376167e-13 12.7018850559149
SERINC2 -1.7438786466212 2.81128604348929 43.922075900885 3.41712877190007e-11 2.08143097189449e-10 -9.68163798738225
SERINC3 0.24146184229545 7.04144003664803 6.86682900798436 0.0087810326881204 0.0139639882613199 1.8549905249428
SERINC5 1.35667409408047 4.82067974495983 26.5203196303688 2.60780624028479e-07 8.61119352260706e-07 6.06493665059521
SERP1 -0.387206733039265 7.34420337978069 28.3513525614627 1.01176088868015e-07 3.56364668568454e-07 -6.44810536020861
SERP2 0.682028981829704 4.31065228592423 18.1571951503199 2.03399473621128e-05 4.97365625714948e-05 4.30332423329645
SERPINA1 -2.03327902507471 5.45019131856636 53.5302635096205 2.54639784072229e-13 2.16298639845618e-12 -11.6649462115336
SERPINA3 -1.83613947302416 9.23241661150125 26.8143415310124 2.23969023443638e-07 7.4835489578084e-07 -6.12589239581632
SERPINA5 -1.24042000967609 2.15858235524122 7.97648419890555 0.00473888868244476 0.00787735160992352 -2.10361976912488
SERPINB1 -1.30747969256756 4.29329352413013 56.1896762137069 6.58061622210144e-14 6.12778756831809e-13 -12.2126962987779
SERPINB6 -0.861158032759439 6.68119118996649 44.8337131627013 2.14497598648376e-11 1.34957758541476e-10 -9.86980214337945
SERPINB8 -1.1962818558117 3.80165991961115 50.9256064448425 9.59338660799036e-13 7.41347858259587e-12 -11.1299779627716
SERPINB9 -0.27426679472011 4.43920966380112 2.86461688501137 0.0905472676687702 0.120034143695792 -0.92069520137318
SERPINE1 -2.79974570516421 6.79423562140527 65.4232888512929 6.04206451236396e-16 7.72710035791507e-15 -14.1119834471952
SERPINE2 0.65186441427758 8.33760272404438 18.9734756615584 1.32548302695188e-05 3.34548053846452e-05 4.47554149218182
SERPINF1 -0.828132810279285 4.89269509633501 12.3550782379613 0.000439788559328256 0.000867639002308221 -3.06166093371349
SERPINF2 -0.648136766125128 1.28468204844029 13.8783375394493 0.000195033519633226 0.00040880759834207 -3.38848104074182
SERPING1 -1.52883115770573 6.94946092139397 30.746374067971 2.94052795450114e-08 1.12077068288853e-07 -6.95048323784564
SERPINH1 -2.0811927848516 6.00528209192205 93.7632172140799 3.55619462432336e-22 1.13213127580756e-20 -19.9461032117933
SERPINI1 1.54486984146312 5.62478384731266 22.1655524093121 2.50121524308155e-06 7.0928066057617e-06 5.14918188157196
SERPINI2 0.899466143213977 -0.459845135295405 8.96133613813583 0.0027575314661994 0.00476507322139931 2.32193042148833
SERTAD1 -1.31962482516658 4.0489728596657 59.6532140342399 1.13134349470066e-14 1.19207119713898e-13 -12.923697805333
SERTAD2 -0.224354780857666 4.92020611803807 3.59654767224615 0.0578996923729794 0.0797344964104834 -1.09835374435767
SERTAD3 -0.91538716064724 3.53797149221064 33.1579768662239 8.49670917541354e-09 3.51158030525621e-08 -7.45449739538642
SERTAD4 0.697475744255356 0.746132926226253 4.1206853348888 0.042361914086373 0.0598303306448831 1.22307859707687
SESN1 0.268120200365986 5.87349131555206 3.70323361318285 0.0543071247665622 0.0751204021815069 1.12424209559895
SESN2 -0.0446038392864219 4.91269736467529 0.126599751961322 0.721983916442113 0.761384369413296 -0.118396043133988
SESN3 1.135672673227 4.41504047101641 26.8442941396987 2.20524477855958e-07 7.37672697704517e-07 6.13213629008872
SESTD1 0.574947253510137 6.24258232983963 48.5635187541123 3.19762467077157e-12 2.28715362313133e-11 10.6407046637984
SETBP1 1.08025792629957 5.42403038501331 48.4068440980998 3.46357264934887e-12 2.46554079802431e-11 10.6080878066756
SETD1A 0.5243408824498 5.92247590982055 36.8500673320143 1.27571684110604e-09 6.07249367911785e-09 8.2166329285814
SETD1B 0.627668829939723 5.28815175330567 42.1501023312114 8.45295223330207e-11 4.83271432555517e-10 9.31580887639058
SETD2 0.376631158900666 6.59544761693318 22.0590242021729 2.64393751104527e-06 7.4705148828112e-06 5.12664946470967
SETD3 0.572753984595662 6.15525389842321 55.836697633123 7.87477760864595e-14 7.22897791689563e-13 12.1409231019351
SETD4 0.0676209293364531 4.67154957183326 0.491955687975008 0.483056211488042 0.536773157440359 0.27020921017701
SETD5 0.451050225039744 7.68134140137094 10.6957179195381 0.00107383794177076 0.00198475517856873 2.70229305623286
SETD6 0.10961361489374 3.90130411106716 1.60966953367381 0.204538261700044 0.250506827872499 0.601180432403771
SETD7 0.333919361682375 6.88092295341408 10.6130467284646 0.0011229251050884 0.00206855355350051 2.68433323102243
SETD8 -0.142422541861418 4.96242983775853 3.08063083722092 0.0792297900362851 0.106260207196922 -0.973629341594056
SETDB1 0.0822603956228064 5.76560097392744 0.788397717868662 0.374585060546435 0.428643841557707 0.367903411519
SETDB2 0.307167331686436 3.54274137616364 15.8301407397364 6.92899207372885e-05 0.000156109258893824 3.80657133801863
SETMAR -0.321205240247755 3.95529453028303 10.0573280864136 0.00151743139641838 0.00273674014952639 -2.56276643641677
SETX 0.470699231933341 6.74726966572801 48.9076575888705 2.68301205403477e-12 1.94521637922453e-11 10.7110320822167
SET -0.0364249776801964 8.17936231469149 0.215538917540187 0.642460267246003 0.68815517553066 -0.162313619500162
SEZ6L2 0.684326025913323 7.13562550961537 5.85196912607236 0.0155596313807997 0.0237013544568586 1.6252268347354
SEZ6L 2.05638432119106 6.98407670381517 32.2576164966995 1.35026752847685e-08 5.38724285459417e-08 7.26863344620403
SEZ6 0.667670163506435 6.68416750862374 4.64195916684329 0.0311993655047866 0.0450600374811764 1.3462084513636
SF1 0.250070935195414 7.82899760850633 10.166238831102 0.00143035772022163 0.00258878761826798 2.58690357721969
SF3A1 0.381993411929714 7.486833596132 20.4370182249498 6.1626152629798e-06 1.63900044275502e-05 4.78542092911038
SF3A2 0.136506653836866 6.35869249555199 1.45642662837884 0.227499538421301 0.275637604532728 0.559661533038071
SF3A3 -0.457683800795927 6.4736740327466 32.8091278455487 1.01666333549864e-08 4.14766348181661e-08 -7.38219648707537
SF3B14 -0.571598436742373 5.78639893166687 35.7660151492803 2.22495418600625e-09 1.01904680040907e-08 -7.99180587026965
SF3B1 0.147951547737235 8.13628539995077 4.13679815297996 0.0419604656389811 0.0592970670165209 1.22696678741216
SF3B2 0.490830464284454 8.29758947747194 34.4727954117909 4.32250693834744e-09 1.88362184482125e-08 7.72500628158124
SF3B3 -0.116323777351671 7.68574409564024 2.07867596464072 0.149369692672143 0.189014697734182 -0.723504423886707
SF3B4 -0.287820475570305 6.11935498141147 14.7690537470402 0.00012151338291114 0.000262990687390046 -3.58005962978675
SF3B5 -0.509094003408352 5.83717637184368 33.2032476573915 8.30117737359197e-09 3.43839982455232e-08 -7.46364362401293
SF4 0.237627087312678 4.98280010822382 11.9314101256625 0.000551953827221398 0.00107021864546741 2.97052748696943
SFI1 0.118897409560521 3.69968101744685 1.33391930563631 0.248109164333392 0.297463461768987 0.526566372209863
SFMBT1 -0.170571983044515 3.3090537699933 2.891563416073 0.0890444781561039 0.118178663820398 -0.927460924651735
SFMBT2 1.34216930606148 3.58692262429972 48.719558146809 2.95306794699476e-12 2.12446930672501e-11 10.6727495389996
SFPQ -0.161284571938641 7.68571441741505 3.71117638176781 0.0540492850357286 0.0747845744564747 -1.12618797324916
SFRP1 0.75863634695409 4.15653896976752 4.93505820130113 0.0263171763607746 0.0385469534603992 1.41400994050852
SFRP2 2.8169283744371 6.31377510320956 29.7920571066534 4.80958440817357e-08 1.77503091645722e-07 6.75079407825405
SFRP4 -2.02162092445645 4.90978926221234 36.6883464715513 1.38605536122565e-09 6.55374129701714e-09 -8.18351070599536
SFRP5 -1.43217195943854 0.558069557852944 12.6624477442923 0.000373073463186026 0.000745296530974605 -3.12767090021359
SFRS11 -0.120215851930678 7.201289997534 1.20310747356677 0.272701477897925 0.323562898717941 -0.490041282504218
SFRS12IP1 -0.235983823077233 4.93570422956481 14.7284250828389 0.000124160210604772 0.000268096083739202 -3.57170953000398
SFRS12 0.0322536583593215 6.02949807180378 0.165217918278131 0.684397243627935 0.726989513188561 0.138471853786339
SFRS13A -0.50981596999803 6.12971157895652 58.1197853595325 2.46633275312105e-14 2.45791917650506e-13 -12.609432402074
SFRS13B 0.392602732135135 3.57205615267149 8.01418308486345 0.00464124054020642 0.00772451327173095 2.11212887631232
SFRS14 0.314680534479439 7.20781855494363 9.18834529062283 0.00243560974971622 0.00424846770269097 2.37176767895179
SFRS15 0.134701309047514 5.49966502432315 2.67674156587238 0.101823881438073 0.133439529382167 0.874715498384158
SFRS16 0.137649518716411 4.67505449176813 1.7097138538802 0.191022500703084 0.235873051382003 0.627321674649117
SFRS17A 0.123496317596316 5.18988651111097 1.32377961019395 0.249914853725095 0.29943557745478 0.523696600204243
SFRS18 0.551633888461909 6.75954258273881 15.6568278991952 7.59379202343266e-05 0.000169574201674345 3.77064021884052
SFRS1 -0.200014733798745 7.61311976203259 6.34626223764987 0.0117628880229102 0.0183417340296535 -1.73655960847457
SFRS2IP 0.174700967584605 6.45045707567377 5.38689234603009 0.0202885722712342 0.0303249837749918 1.51819942282523
SFRS2 -0.736515757476445 7.15572996388459 81.7400117638726 1.5521905311299e-19 3.33228915321389e-18 -17.4772573205316
SFRS3 -0.544336459925098 7.80658957912133 49.2532910105489 2.24955624365083e-12 1.65511794934092e-11 -10.7811710514818
SFRS4 -0.0782279826903605 6.63610527401394 0.623267201226412 0.429835758489616 0.484097283675016 -0.315067354228065
SFRS5 0.261858242234685 7.5428208591203 4.36690503869735 0.0366434892365659 0.0523142340106933 1.28138012927352
SFRS6 -0.157910049836255 7.31701801927501 1.56374515173533 0.211117699514915 0.257759780797568 -0.588784846254649
SFRS7 -0.71354773610055 6.43143806392172 97.3516624977391 5.80458958640531e-23 2.0839175963338e-21 -20.6811194581964
SFRS8 0.586238151374327 5.78099551676799 23.9855934988077 9.70592358788405e-07 2.94398525113771e-06 5.53106437007012
SFRS9 -0.729806435576699 6.70381221788855 103.626401141959 2.44299957774696e-24 1.10970276551378e-22 -21.9547933316491
SFT2D1 -0.61821318060619 4.70880744134735 42.3993492723884 7.44147944232332e-11 4.29564518447017e-10 -9.3669715980698
SFT2D2 -0.192815649208938 1.34958426164151 1.07435989095111 0.299962722155031 0.35253960695652 -0.452792084016197
SFT2D3 -0.0453605312038311 4.02957005598041 0.17553607443304 0.675237871204648 0.718649120871352 -0.143483101361418
SFTPC 1.29232805511434 0.677153520509636 15.8850039121837 6.73099441718176e-05 0.000151924080929543 3.81837338225355
SFTPD 2.52034778855309 0.398767522988635 56.4215724290136 5.84851861907673e-14 5.49760750193213e-13 12.2598262695544
SFXN1 0.0335723556027378 6.21005188362156 0.184350258017616 0.667661048139688 0.711958342129488 0.147545416914507
SFXN2 0.157273878491589 2.39470970342231 0.867040276008197 0.351775990566284 0.405721511336667 0.391771965410918
SFXN3 0.166762659987302 5.47412553457343 2.91294102494274 0.0878715003825685 0.116777939898304 0.932639190488142
SFXN4 0.27577211762888 4.20056500088084 4.31456018812426 0.0377875378588775 0.0538289058762229 1.26898444754355
SFXN5 0.49803582727155 7.41138760542131 11.5423054721142 0.000680302258305799 0.00130213557894374 2.88534379447623
SGCB -0.468341834330051 7.45509207047601 12.2352421262148 0.000468952579494876 0.000921028800671521 -3.03572678915478
SGCD 1.9949124805398 4.41539659663238 50.4493269085403 1.22281737460536e-12 9.34774554348141e-12 11.0292931181204
SGCE -0.964629515309468 5.8287868508959 70.7306074337438 4.09489940567042e-17 6.15019216180278e-16 -15.2111113145487
SGCG 1.65690269620104 -0.0842576352895214 17.7100574576128 2.57262796568514e-05 6.18718063934511e-05 4.20850720424417
SGEF 0.333185852719897 6.31194639286103 6.15080759608199 0.0131352106986297 0.0202694463178544 1.69315811437481
SGIP1 1.51471235933134 4.61820474191478 55.3637310609901 1.00167703890322e-13 9.01206896293421e-13 12.0451754935897
SGK196 1.64327217090754 1.49517046865603 43.2858193590347 4.72999079347696e-11 2.81888531328053e-10 9.54992259309705
SGK1 -0.0753965996246609 7.28482865024722 0.173623703785097 0.676911184731438 0.720121366748568 -0.142594302919771
SGK223 -0.0591778783098751 4.66418755230027 0.306076936134559 0.580097571249475 0.629396571078207 -0.20107562743149
SGK269 0.898963198982909 6.9114723263291 56.0856690041613 6.93809997987186e-14 6.44456057357299e-13 12.1908066899442
SGK2 1.52175028180787 1.69695280196243 24.6327348403756 6.93634033674096e-07 2.14898179823464e-06 5.66776726294492
SGK3 0.390077428762004 4.61651664719203 7.55188114952043 0.00599474611506899 0.00981491454597944 2.00811347725309
SGK494 0.334359131714976 2.07504580126347 2.92824838728455 0.0870418829716373 0.115782405529459 0.936357431645036
SGMS1 0.96490620338806 5.02118148230558 66.5331934347435 3.44050990773421e-16 4.52828243068304e-15 14.3440664938644
SGMS2 -1.20498084611686 1.85202460491541 24.3374552313512 8.08515598706667e-07 2.47708696383521e-06 -5.60605874623985
SGOL1 -2.33862478792734 1.28000561701508 62.6773278614525 2.43502684421685e-15 2.85128444301482e-14 -13.5449594554826
SGOL2 -1.37570916651577 3.24150771093148 74.8896792773251 4.97765331660042e-18 8.75585085761862e-17 -16.0577016445761
SGPL1 0.217322620139379 6.62024665747839 6.01189213620589 0.0142097823902758 0.0217877480531768 1.6617876554178
SGPP1 0.0145555397790537 4.96258468717 0.0288060506475034 0.865227628491442 0.888117563685429 0.0515295411128656
SGPP2 1.03740568583911 1.19743245224758 28.8400993007646 7.86066915615732e-08 2.81664525631525e-07 6.55026784698872
SGSH -0.415530875897708 4.8304689775809 22.8693000951781 1.73399374668922e-06 5.02817688437576e-06 -5.29858945283232
SGSM1 2.22150808811767 4.31325044000244 47.7009715108603 4.96445554207531e-12 3.44025223820373e-11 10.4634097139273
SGSM2 0.682539682863249 7.11061059512941 38.8530988503937 4.56927983109968e-10 2.33943986953794e-09 8.63088811296954
SGSM3 0.0845075537281157 5.73750435076596 1.11596345101944 0.290789290546671 0.342785793168356 0.464977185804978
SGTA -0.0553427485204841 7.57072908789813 0.623346705711924 0.429806341290062 0.484097283675016 -0.315067354228065
SGTB 0.528416598117887 5.48682238838104 15.6568778583925 7.59359142345608e-05 0.000169574201674345 3.77064021884052
SH2B1 0.39889837369696 6.34129943275798 29.1204824860671 6.80141093106713e-08 2.45956848208663e-07 6.6091410808183
SH2B2 -0.169300712454039 2.94732825417984 0.878665170373068 0.348567539246817 0.402426018383443 -0.395313948242718
SH2B3 -0.631290030143802 5.13086991711177 20.0979227441073 7.35765449761158e-06 1.93302229518454e-05 -4.7137631368562
SH2D3C 0.121541315072375 4.31585850276288 0.985650891822246 0.320807662708926 0.374175150046993 0.426925058513795
SH2D4A -1.87167709652647 1.71972464923586 37.0122316022269 1.17390523784475e-09 5.61837910011208e-09 -8.25038896012695
SH2D5 1.93541326797984 3.34999449227329 21.1153722986295 4.3244512204109e-06 1.18068533503577e-05 4.92786583097775
SH3BGRL2 0.994743230809656 5.31895022402534 35.6273261284491 2.38912533707947e-09 1.08954938466933e-08 7.962753080238
SH3BGRL3 -1.00316762592799 7.34454339159126 74.1639515199794 7.18911953277703e-18 1.22412219335823e-16 -15.912175228226
SH3BGRL -0.310815564869013 7.70342699016319 16.9817993511467 3.77398689309528e-05 8.84654353685126e-05 -4.05322638083761
SH3BGR -1.24510316270857 4.14271038314528 44.0315000651575 3.23133545483466e-11 1.97391008370568e-10 -9.70467263436134
SH3BP1 0.118075751730212 4.57160617041238 0.713018591917034 0.398443530244437 0.45278088300754 0.344111917905479
SH3BP2 -0.294225944517046 6.42709383898094 4.30859618510667 0.0379202414701367 0.0539972930960113 -1.26762801097206
SH3BP4 -0.147488546688391 6.10767833048511 1.01943541567951 0.312652967568245 0.365953064953985 -0.436574611159087
SH3BP5L 0.095236576918948 5.5330498987856 1.8532113936994 0.173410351757556 0.216457844406487 0.664626670785361
SH3BP5 0.471522880493088 5.30258764007143 7.31514791342275 0.00683757711782795 0.0110852079954863 1.9552561536596
SH3D19 0.121893269501815 5.38691678314099 0.616103634820774 0.432498895651365 0.486618414613328 0.31281146052309
SH3GL1 -0.208810084548297 7.20756630530387 6.97474943460963 0.00826677968420416 0.0132040198861313 -1.87929383026489
SH3GL2 1.76511201523651 6.48033636119332 30.636277665919 3.11219906462546e-08 1.18106606887047e-07 6.92772580726091
SH3GL3 2.03066823148691 4.06702111198736 37.0618302421429 1.1444213719196e-09 5.48255113190679e-09 8.2610173092717
SH3GLB1 -0.549477828203161 7.3001110874908 28.6320478568803 8.75216255573379e-08 3.11585352252993e-07 -6.50642296686989
SH3GLB2 0.377711225808631 6.36145052692187 9.76921987647884 0.00177457735423984 0.00316526134332807 2.49959042615863
SH3KBP1 -0.270616645145135 5.98914642357594 7.2013175777106 0.00728500755898339 0.0117530403488136 -1.92984977288904
SH3PXD2A 1.00499012514374 5.82651702448473 20.561909530486 5.77334883831337e-06 1.54152552584285e-05 4.81204927947402
SH3PXD2B -0.38730356997483 6.24067923357042 7.68690794487611 0.00556228438596232 0.00915414504213549 -2.03838221070924
SH3RF1 0.0721021625138957 5.18581133652379 0.427970617337024 0.512986419143834 0.565378935190608 0.247660376428216
SH3RF3 0.78826689274073 4.86486716445205 42.105258056469 8.64903224361611e-11 4.93345832303355e-10 9.30684853628765
SH3TC1 -0.0680672494601695 4.7364702305132 0.0956825923020119 0.75707353283031 0.792171466507057 -0.101180804650366
SH3TC2 1.73287054852699 3.5395666711585 32.9556934441722 9.42832310824675e-09 3.86550869537062e-08 7.41279334545712
SH3YL1 0.311526242243149 5.03788888501353 12.640215074589 0.000377536541291115 0.000753303459045978 3.12303003835378
SHANK1 2.23157548765129 5.04830785953092 32.2003343757636 1.39066820328978e-08 5.53850990665984e-08 7.25660706313461
SHANK2 2.6803497777971 4.99395201379952 53.2734574029477 2.90201306965851e-13 2.43452098675913e-12 11.6135864772715
SHANK3 0.969940876961831 5.99506314482592 23.5656706642133 1.20722210292153e-06 3.59656111006356e-06 5.44411255609504
SHARPIN 0.0521522298942977 5.81227674118167 0.400758411341116 0.526697841426355 0.578451359237157 0.23773315408998
SHB 0.138726989514212 4.44684313780796 0.975073388978615 0.323418141298738 0.376865860097755 0.423813203072307
SHC1 -1.50076643255593 5.88467899759182 110.100232945146 9.31591221854564e-26 5.15976862989262e-24 -23.2873697722127
SHC2 0.542298982073757 6.42246665815473 19.7662211861624 8.75157573215345e-06 2.27001613567817e-05 4.64397105575353
SHC3 1.59765841564798 4.06002667217951 18.311169100546 1.87604030581555e-05 4.61239678487555e-05 4.33607333926335
SHC4 -0.401918367706132 3.86488410837136 5.24805874599119 0.0219712695717947 0.0325851030609366 -1.48698090106932
SHCBP1 -2.01933852100175 2.70819559510032 96.0464101596418 1.12221707071473e-22 3.88675414207263e-21 -20.410412929942
SHD 1.75398742920105 6.95815355594433 23.0704312751674 1.56174056719044e-06 4.56070359386662e-06 5.34096815221228
SHE 1.40890884629735 2.55052235953864 70.3794265900435 4.89275368287205e-17 7.2534464797125e-16 15.139455589089
SHFM1 -1.02393645540482 6.04586468704296 71.961539061987 2.19432851379718e-17 3.45595142992221e-16 -15.461432369742
SHF 0.909428342701919 4.57484815064997 34.586818017764 4.0765754915015e-09 1.78428020704703e-08 7.74853694210205
SHH 0.738625856537128 -0.402432462334494 2.26905224803184 0.131980591574295 0.168932889507339 0.772285789499381
SHISA2 0.855394424765412 0.644502548433424 6.09926895849634 0.0135237816535246 0.0208237725150747 1.68144058923168
SHISA3 -0.154492474367357 0.300618881929488 0.284299222915422 0.593897099800723 0.642264127889306 -0.192286333777252
SHISA4 0.0475989370012198 6.68918208553881 0.164725863855125 0.684842279658741 0.727260522069535 0.138309986624485
SHISA5 -0.951072555988 7.26771708126421 112.809155746497 2.37576210950059e-26 1.42154536825097e-24 -23.8472392753568
SHISA6 1.61352736110411 1.79599421973249 13.4264474143936 0.000248101515371897 0.000511196857630465 3.2914118244857
SHISA7 1.39642530078956 5.50121178953111 21.4212965208017 3.68653599363836e-06 1.01884065607898e-05 4.99189373316419
SHISA9 0.8532890919108 4.68202225199653 5.89894784501485 0.0151499322847649 0.023122192287514 1.63597099147846
SHKBP1 -0.666112957157929 4.87112195816985 27.9612198580623 1.23771210949448e-07 4.31089563728129e-07 -6.36543249087877
SHMT1 -0.56542714533717 4.46371121703393 18.989752272172 1.31422392622612e-05 3.31874953844797e-05 -4.47902552197356
SHMT2 -0.245958572590438 6.39995846208222 3.11859053852294 0.0774037086537432 0.104045277447864 -0.982777627368539
SHOC2 0.386180586910471 5.59771011501596 20.2730300486325 6.71403707874477e-06 1.77393932321721e-05 4.75106123909427
SHOX2 -2.21620109126659 2.37806035163488 16.5118116833515 4.8347946181024e-05 0.000111472616860272 -3.95283180353092
SHPK -0.264508955340143 4.01223231677942 5.50150481710438 0.0190001164505146 0.0285173544767312 -1.54489076596774
SHPRH 1.19427079506109 4.23835487644699 67.0180842430076 2.69027903416837e-16 3.5916189363866e-15 14.4447097473398
SHQ1 -0.848143403398349 3.48563642558715 121.860613738579 2.47638850652967e-28 2.09634729311282e-26 -25.6785367679725
SHROOM1 -0.185514831056665 4.0478367569587 1.27711769708941 0.258435639364376 0.308577704030281 -0.510635456647555
SHROOM2 -0.0479078440305603 4.64812346576611 0.0587042974344456 0.808555696323654 0.83820423876469 -0.0766501472871179
SHROOM3 -0.709550650372285 3.70837402955012 5.45622049039389 0.0194987786587347 0.02922364985781 -1.53426554424988
SHROOM4 0.549373779463693 4.57682962394168 11.044135441947 0.00088968182612793 0.001669021597517 2.77753804341556
SIAE -0.175643138444505 5.54402851805344 1.58688705662473 0.207771450966742 0.25402813457685 -0.595118180959517
SIAH1 -0.129199299689516 5.12191810186683 2.79697128537698 0.0944425543749218 0.124682195523566 -0.904195558854498
SIAH2 -0.466053992224547 4.40384557389322 41.6898528365998 1.0696268897539e-10 6.03650417819823e-10 -9.21921449443238
SIDT1 1.09144084970628 3.94397787459333 15.1355872276139 0.000100059234051944 0.000219587940512581 3.65839151446171
SIDT2 0.349988467761052 5.71460967041592 22.754978800256 1.84026742140782e-06 5.31565418990987e-06 5.27444327985476
SIGIRR 0.0687239356764176 3.1809036419794 0.171719667172198 0.678587985535004 0.721529208245638 0.141746083526616
SIGLEC10 -0.681640557204801 5.04143339094588 8.30431113107255 0.00395510810934695 0.0066599407460624 -2.17652963475952
SIGLEC11 0.0769532263962013 1.12815783527514 0.0835546102149465 0.772536883722622 0.80579858797139 0.0937734979761477
SIGLEC14 -0.881435838323012 2.39844527562244 11.3790159879086 0.000742784559644847 0.00141301674593317 -2.84985269121353
SIGLEC1 -0.545524210563385 4.08489121514136 2.44986462449373 0.117535004341071 0.152049494632076 -0.818015018984929
SIGLEC5 -0.00529833236392926 1.27516084009098 0.000478364948094168 0.982550414620735 0.986121648450464 -0.00606950697360624
SIGLEC7 -1.40300300204539 1.42162808916356 29.1139653372908 6.82432847578952e-08 2.46665865989297e-07 -6.60789094470623
SIGLEC8 0.138122510992755 5.10315977294043 0.307630842493069 0.579137646811436 0.628538155583012 0.201668353210833
SIGLEC9 -1.16678206677543 2.44080913441164 22.7530476772529 1.84211762629075e-06 5.31790554429488e-06 -5.27425938079833
SIGMAR1 -0.427945208363715 5.9644586056332 22.5175042739323 2.08237404001832e-06 5.97099515439434e-06 -5.22395328125846
SIK1 0.0813915704719345 4.33865513681993 0.162862288708993 0.686534833187846 0.728902050856247 0.13733082782835
SIK2 0.728548983687869 5.56441041520128 39.560467563355 3.18057024569169e-10 1.66938301683003e-09 8.77744400902965
SIK3 1.1348955328283 7.0359704568454 100.897613801451 9.68631580856018e-24 3.94307156370869e-22 21.4041653407453
SIKE1 -0.371920050542654 5.47385493263407 23.4919082081203 1.25440241114841e-06 3.72547499666796e-06 -5.42881834700148
SIL1 -0.667411847108796 4.56090595164686 45.4010967507642 1.60544452924323e-11 1.0287964748901e-10 -9.9876705325015
SIM2 -0.157909132606876 3.38483924478884 0.382829920607463 0.536092588547905 0.587642986813952 -0.230886442539287
SIN3A 0.203608183178592 6.29176836316145 7.7833184819962 0.00527308473295856 0.00870415349394522 2.06027345898486
SIN3B 0.31331823139164 6.16336492913618 9.06242205846291 0.00260916130545851 0.00452653636353358 2.34423398641277
SIP1 -0.226320177378297 3.27098164344551 4.05670648304778 0.0439962298318813 0.0619389424799395 -1.20803621388152
SIPA1L1 -0.205596533252566 6.14547598574723 1.52227139545633 0.217276086752647 0.26467144277064 -0.577292915201061
SIPA1L2 -0.0886421762014941 6.61088483788962 0.521196104993919 0.470331903188902 0.524276150352495 -0.280439898162481
SIPA1L3 0.0987849977942591 5.20889430319906 0.696333349035228 0.404018491689011 0.458242349853424 0.338904776653092
SIPA1 -0.384008180980267 5.69379325283246 5.33422427294639 0.0209106441615576 0.0311734728199967 -1.50621481329751
SIRPA 0.663038641287713 7.92416339378302 24.8287624114301 6.26555509889249e-07 1.95171451846956e-06 5.70958370722289
SIRPB1 1.42863132030471 3.72841224007532 64.0621480283949 1.20555639555237e-15 1.47226104404383e-14 13.8320151791721
SIRPB2 -0.727530506230251 2.45236025779609 8.48441948590673 0.00358200860160779 0.00607628636995977 -2.21636176641515
SIRT1 0.891097249117036 5.05733766547425 65.3495403851236 6.27245531634785e-16 7.98064148234557e-15 14.0979621987438
SIRT2 -0.0104786358849193 8.21079527326984 0.00401847858410065 0.949454778820878 0.958266274871444 -0.0185137960998659
SIRT3 0.292413084046507 5.26582885260617 12.2543992504865 0.000464162561955304 0.000912703973943788 3.03967005853297
SIRT4 0.130218563898302 1.06656206786995 0.723347940224272 0.395047915061788 0.449505031808888 0.347265442363227
SIRT5 0.366870555908498 4.09087378180561 13.5969691680399 0.000226550997195889 0.000469585880247851 3.32828497015617
SIRT6 0.0181040080748154 4.53713234322178 0.0430976372143448 0.835541535290043 0.861828156897446 0.064579321125548
SIRT7 -0.0514799050497464 3.60893907469441 0.464666879670801 0.495450939319531 0.548704641709782 -0.260661365919433
SIVA1 -0.852749829225487 4.95342656342089 84.2976196930113 4.25627308829754e-20 9.87760323092603e-19 -18.005348422807
SIX1 0.467199927912882 3.40162329762884 2.14369977494533 0.143156275082524 0.181847160239963 0.740293476582013
SIX4 0.766136146081033 2.51783010854662 11.2134733166147 0.000812055877584306 0.00153440970451853 2.81405866342842
SIX5 -0.59415874093372 3.49529753435489 8.25533959408762 0.00406323057071321 0.00682734546893606 -2.16574812095723
SIX6 -1.06129643499326 0.0929091446184583 1.60407109314218 0.205327230354999 0.251307845646851 -0.599793952840186
SKA1 -2.27550831608843 1.76915638601891 66.5843600513717 3.35235396846936e-16 4.42397889957705e-15 -14.354186953091
SKA2 -0.342005126890605 6.37399312884531 12.6866520166347 0.000368275074709596 0.000736500716523258 -3.13282682630683
SKA3 -2.1757291662712 2.56322727789757 74.4176430767399 6.3221456410435e-18 1.09020425817022e-16 -15.9624921260175
SKAP2 -0.964658100988385 5.52155010538829 16.7495982812822 4.26512940580147e-05 9.92598610075541e-05 -4.00322633727586
SKIL 0.360707500445344 4.48165394296216 8.32616880420295 0.00390779865298931 0.00658548717689037 2.18141209155884
SKIV2L2 0.00847830755738921 5.96206958369658 0.0226531526783162 0.880362543275383 0.901231381906 0.0451636940550461
SKIV2L 0.0565430477321047 5.78103787698617 0.605771474609256 0.436384381466495 0.4905455635634 0.309320647641539
SKI -0.187275437565107 7.11989958735279 3.6234513864155 0.0569705695287218 0.0785421037668573 -1.10489747024028
SKP1 -0.18518421766399 8.78477754226264 6.87364481493668 0.00874760635130378 0.0139152879594357 -1.85650780205721
SKP2 -0.529472459442284 3.10559784207855 13.6651254504587 0.000218474343353892 0.00045404508880313 -3.34290101752598
SLAIN1 0.432937828412495 7.39959900304061 5.67416944969969 0.0172164885309645 0.0260441123589035 1.58429043969795
SLAIN2 -0.417039140691322 5.13889260204919 41.8487026794855 9.86161820275792e-11 5.58875046036098e-10 -9.25268528134986
SLAMF7 -1.08431319797529 0.476460752427308 7.25593679247325 0.00706669980561664 0.0114243446618796 -1.94216870310865
SLAMF8 -1.55189977634421 3.13925233494745 30.027652703172 4.25928846412554e-08 1.58687518947253e-07 -6.79945722992754
SLA -0.714195847414727 5.39099115602136 10.7048212651316 0.00106856709766258 0.00197525821191995 -2.70437612399599
SLBP -0.631397692361213 5.48764878534379 82.5057296994158 1.05364263655138e-19 2.32222213638743e-18 -17.6340962393808
SLC10A3 -0.839062188312267 3.65830822141913 55.3042355843891 1.03245875615023e-13 9.26104937259616e-13 -12.0333398004771
SLC10A4 -1.32573555167699 2.21776991817099 21.2083593975588 4.11963795674768e-06 1.12931896812482e-05 -4.94718337735598
SLC10A7 -0.278869392121215 3.24443816098751 5.66130628887481 0.0173432012846965 0.0262251452289346 -1.58128209810294
SLC11A1 -1.52860338713586 4.74721324810155 28.8205774502134 7.94029968421276e-08 2.84244413731586e-07 -6.5463080617656
SLC11A2 0.2588417671259 6.79838086931831 10.6289608941731 0.00111330253955348 0.00205260419958017 2.68769478687404
SLC12A2 0.693785420146617 5.87666057050888 24.334064614706 8.09939970065025e-07 2.48094071011489e-06 5.60538361443703
SLC12A4 0.243894160749788 6.71044920242451 4.57238305289849 0.0324913374079891 0.0468215916473189 1.32955382703626
SLC12A5 3.10964329388192 5.55457665873778 34.3794357815061 4.53489542934941e-09 1.97098620192173e-08 7.70531641603016
SLC12A6 1.11875805629156 5.81026862534463 125.19512648719 4.61283370391389e-29 4.40555188170596e-27 26.3559996799496
SLC12A7 -0.582460822550082 4.92140442006418 15.0754117305775 0.000103300117683582 0.000226267046952027 -3.64537869115787
SLC12A8 -0.562481093269218 2.336914165055 12.0162708489867 0.000527381157903242 0.00102564311076888 -2.9890037327789
SLC12A9 -0.00582793733466752 5.77806258358154 0.00356887755228286 0.952362646873794 0.960940747377263 -0.0173033905629234
SLC13A3 0.68625260956152 3.24527910594714 5.76663172627849 0.0163333110944047 0.0247936833413688 1.60565894979517
SLC13A4 1.64306259398943 0.463908878002485 11.9623050057527 0.000542876714888589 0.00105399011925008 2.97716346044727
SLC13A5 0.620723925724817 1.90978526505342 1.6429580660494 0.199920092393489 0.245456073883033 0.61002621668594
SLC14A1 1.13988728936743 6.26025881790753 6.7451739382106 0.00940016116333769 0.0148786785480259 1.8274356390042
SLC14A2 3.2378774791794 0.154858049629978 43.0329308581505 5.38261847952086e-11 3.18869315015433e-10 9.49638727116361
SLC15A2 0.918560751122086 6.66434946098126 16.4248060734493 5.06184579974919e-05 0.000116275733226123 3.93451091317912
SLC15A3 -0.543847788937005 5.06339113780414 7.1973038840793 0.00730131923028053 0.0117755309820253 -1.92901950055878
SLC15A4 -0.244191891359233 4.94366933285156 4.74556159169475 0.0293739645600121 0.04267186992781 -1.36985832546655
SLC16A10 -1.46751362775213 1.39405972593784 18.9334262985734 1.35360074203196e-05 3.41009426032028e-05 -4.46723361626522
SLC16A11 -0.735663690381599 0.301469646228426 8.96706140604203 0.00274890368154575 0.00475236898948134 -2.32308984667284
SLC16A13 -0.292315935615297 1.00476834067479 4.61578850643127 0.031678927506881 0.0456967727829674 -1.34011446977783
SLC16A14 0.353313464288937 4.32612015117319 5.30488249150892 0.0212657341190032 0.031642681777592 1.49972671632942
SLC16A1 -0.372602101129951 7.14341856760657 9.6226628805141 0.00192190865320896 0.00341090137274095 -2.46713083816916
SLC16A2 0.0100312590594134 5.95558756729113 0.0106113628033029 0.91795386821187 0.932919146145201 0.0301559938789827
SLC16A3 -1.84429741488355 5.10421731480931 84.9005241442939 3.1375995239881e-20 7.44513480815019e-19 -18.1281274341233
SLC16A4 -1.12729080743569 4.14446015225593 29.5336310112714 5.49548119552255e-08 2.01370325460134e-07 -6.69600452801497
SLC16A6 -0.173680041307178 1.6282069448395 0.745109050425299 0.388029166170428 0.442194167567172 -0.354386989957436
SLC16A7 0.758719974181927 1.39662818595246 7.84699588790596 0.00509052260538067 0.00842019068466955 2.07467807330296
SLC16A9 1.28475191428089 5.65705615972915 51.54006075111 7.01509396451114e-13 5.55650637837594e-12 11.2551981827844
SLC17A5 -0.174673574904357 4.65487437552004 3.2235753934263 0.0725849277006642 0.0981078506588221 -1.00829623868135
SLC17A6 0.984467177618984 2.07010680693655 3.36623378392665 0.0665457206289434 0.0904786175990717 1.04345404351232
SLC17A7 2.05217155831279 7.33251168668896 13.7928264394416 0.000204114103333969 0.000426401573972631 3.37018120087087
SLC17A8 2.98090206641118 3.67774232106602 19.7273594385276 8.93135130382059e-06 2.31382721397362e-05 4.63566907529765
SLC17A9 -1.25760666474974 1.09029501419548 29.8574898769457 4.64997067560108e-08 1.71995812055066e-07 -6.76448212764779
SLC18A3 -1.08341236652943 -0.065334445811576 2.60268330804448 0.106682952713605 0.139268317925173 -0.85614766975843
SLC19A1 0.0617795319101643 4.32673186036636 0.450414548192185 0.502138157762831 0.554955597693674 0.255741763630566
SLC19A2 -0.138147270296534 3.98640418958437 1.62869929012822 0.201883049421693 0.247641655963593 -0.606176300550562
SLC19A3 -0.230315161113634 2.22136068925667 2.14818074402021 0.142738936605564 0.181394354869183 -0.741376232641479
SLC1A1 0.630160222638768 5.51980700038183 6.51630258317834 0.0106890000457483 0.0167725552060667 1.77540076999013
SLC1A2 2.03609866965847 10.4720057765907 40.1228289369859 2.38485609450697e-10 1.27537584178246e-09 8.89436181369339
SLC1A3 0.298448032818649 10.1876622649231 3.97729701002785 0.0461175125660626 0.0646443522176843 1.1894694121268
SLC1A4 1.23348702158447 7.70235812739364 47.7385983438479 4.87008302498449e-12 3.37642470866654e-11 10.4715429302249
SLC1A5 -0.795495506510447 4.68177550920197 13.55768857742 0.000231341813555991 0.000478659890996712 -3.31997296242529
SLC1A6 2.57588862584871 3.14923048658515 33.2086706028797 8.27805911999949e-09 3.42977760925674e-08 7.46473403920033
SLC1A7 1.38950457414894 1.08094710370465 22.0409665264196 2.66892793516706e-06 7.53969611415509e-06 5.12264615792401
SLC20A1 -1.30210326651849 5.78730546816546 106.089534368815 7.04778598554085e-25 3.44278568519912e-23 -22.463090011461
SLC20A2 0.618195806598427 7.15657467493344 17.5353531293997 2.82014818362428e-05 6.74003653959227e-05 4.17133774902844
SLC22A15 0.524514530522411 2.82474323792371 3.49999137398922 0.0613691487873356 0.0840926099312529 1.07524216837685
SLC22A17 0.896362643290329 8.73713959360136 50.7329817432618 1.05826197892114e-12 8.1441349297242e-12 11.0891550396796
SLC22A18 -1.45880790616148 2.55605910921148 54.7586165520817 1.36280396177603e-13 1.20379614160047e-12 -11.9194470530068
SLC22A23 0.331967148064477 5.86634033161579 7.08065146142599 0.00779206768387342 0.0124980101649295 1.90315912644642
SLC22A3 0.746425706393605 2.33413434398065 5.90091079678044 0.0151330573174463 0.0231011701816222 1.63636602051696
SLC22A4 -0.274415067424424 2.9179558705272 1.45998458592584 0.226932573306098 0.275062512991177 -0.560568593581291
SLC22A5 0.175868085747077 4.10874414326527 1.97926999159273 0.159467332764288 0.200548982092946 0.697779537983199
SLC22A6 4.48367147808685 1.75324157816334 90.1403943012681 2.21845832168831e-21 6.29577343520651e-20 19.2009509092402
SLC23A2 0.936478452119461 7.59869962268931 80.6089915666332 2.75104831352044e-19 5.72456268479623e-18 17.2422576846796
SLC24A1 0.485716717094532 3.49555969582462 18.2874373551881 1.89955731617897e-05 4.66252132681228e-05 4.33137916867479
SLC24A2 2.41050935620746 3.01271659525947 42.6493486032755 6.54862328182252e-11 3.82169754312079e-10 9.41774368686536
SLC24A3 1.29807121171737 5.76844505650496 40.4561857490404 2.0107484812063e-10 1.08819984095506e-09 8.96329134190406
SLC24A4 1.76415210506966 3.63930986020856 26.0150109787076 3.38773045299189e-07 1.10036616566658e-06 5.95846277187215
SLC24A5 -0.33637435677252 1.28230703547051 2.19783002100746 0.138205171966585 0.176279330291084 -0.75379860810221
SLC24A6 -0.305791397301799 4.4221332879289 4.27603013251445 0.0386535273810462 0.0549574295686808 -1.25997358799806
SLC25A10 -0.409771101632286 3.40259598482847 16.0311670115497 6.23082966794473e-05 0.000141320035351969 -3.84979626259607
SLC25A11 -0.237582615885338 6.23071082645579 12.7158620521529 0.000362567121343523 0.000726157755195207 -3.13896902011504
SLC25A12 0.39000706308973 5.41914358767999 9.40296490717765 0.00216634838547773 0.0038102260176169 2.41904926178043
SLC25A13 -0.612652088280118 4.85976076033533 35.4830042238902 2.57285729129526e-09 1.16691022170497e-08 -7.93296255588092
SLC25A14 -0.141089478610161 3.54250778380168 1.3297121191618 0.248856438534019 0.298287375520382 -0.525365126986101
SLC25A15 -0.416762976344829 3.90512588021782 13.5660111955586 0.000230318302242358 0.000476797608046255 -3.32166593199038
SLC25A16 0.0126505800226929 2.99901036787191 0.0160044363776422 0.899329309067048 0.917495711845381 0.0373959568592413
SLC25A17 -0.427848793837173 4.92162294112928 24.5212002709767 7.34966931229174e-07 2.26807628591207e-06 -5.64434234219823
SLC25A18 0.729782150484224 6.34071081140314 12.5801222875399 0.000389871220607763 0.000775422682663872 3.11046149916106
SLC25A19 -0.955395866201373 3.60471735045245 60.6188068786319 6.92690524472337e-15 7.58852656184805e-14 -13.1198425413877
SLC25A1 0.111068657396872 6.30170716295335 0.873625906782905 0.349953456350128 0.403838319739799 0.393792473748136
SLC25A20 -1.02260947357175 4.26353885709678 33.5377735101879 6.98933439067487e-09 2.93170307113358e-08 -7.53288001803445
SLC25A22 0.626248752168533 6.09824564710581 12.9510470612332 0.000319742610836146 0.000647613534372994 3.18868408357202
SLC25A23 0.716591264988112 7.66872378149483 33.9235403067795 5.73209460156295e-09 2.44496070623207e-08 7.61172811617378
SLC25A24 -1.28028893784439 3.15657924105929 52.8176431579999 3.65998742216875e-13 3.02441223532403e-12 -11.5193590136587
SLC25A25 0.186485468557255 5.6415161683764 3.32775327751528 0.0681198683792989 0.0924585878640042 1.03405274390198
SLC25A26 0.0253960030797397 4.6491874242836 0.0885759737917766 0.765995376160693 0.800320133900292 0.0967362572884644
SLC25A27 1.56093229101935 4.49923134132738 41.5740111957989 1.13491980167513e-10 6.37120200646485e-10 9.19577862488151
SLC25A28 0.610060319522853 4.87984762306878 38.5563544694159 5.3195291774829e-10 2.68936766933552e-09 8.57034982036941
SLC25A29 0.116468183358109 5.65802521701371 0.959960785988642 0.327196757929452 0.380822162049129 0.419277785666821
SLC25A30 -0.0365819259988025 3.66853741328492 0.1129623623155 0.736796409349545 0.774353328229518 -0.111060830677973
SLC25A32 -0.17581108974966 4.4701594190439 4.58114507997773 0.0323256062161016 0.0465917777898518 -1.33169071797865
SLC25A33 0.546592762065819 4.57592211165365 12.5403559994427 0.000398256418559083 0.000791149650681571 3.10174135933674
SLC25A34 0.21392423632471 1.52913323391377 1.32710473248571 0.249320942687582 0.298793315170775 0.524629123111394
SLC25A35 -0.106725047672114 2.29839093629537 0.805518359945324 0.369448575074254 0.423416486156255 -0.373232236285196
SLC25A36 0.227191086470522 6.50237326027757 9.47999184307734 0.00207724891222512 0.00366519795632899 2.43590256426442
SLC25A37 -0.538737170664505 4.26463038174438 23.6646845287806 1.1466757267771e-06 3.4326545415415e-06 -5.46436990127901
SLC25A38 -0.201536676300861 5.31696310658566 9.43508952030038 0.00212872698208475 0.00374764298730809 -2.42624178812232
SLC25A39 -0.718070427163451 6.21798471115283 93.7821728119595 3.52230014115345e-22 1.12374196580397e-20 -19.9493334002371
SLC25A3 -0.27838218766631 8.27437582399819 15.5830641353512 7.89586596179841e-05 0.000175976824180755 -3.75454452419245
SLC25A40 0.0147169653762308 3.41352597990572 0.0176585071007196 0.894284080360915 0.913036285431184 0.0395119626087479
SLC25A41 1.73778739598049 0.124539617018065 46.799883176206 7.86180957664717e-12 5.25968122507706e-11 10.2790405764518
SLC25A42 0.382573386701259 4.39301816700291 19.0309871905199 1.2861282718632e-05 3.25110707880723e-05 4.48796872629924
SLC25A43 -0.985666920583083 3.43306089634126 21.6418386945537 3.28605190512874e-06 9.17176607990128e-06 -5.03754703020721
SLC25A44 0.308905056438077 6.25060171619627 19.8021227902243 8.58872373730473e-06 2.23010447825206e-05 4.65167479019603
SLC25A45 -0.672164744452248 1.9449197769828 15.7688663192924 7.15706214452584e-05 0.000160737215693835 -3.79388355883555
SLC25A46 -0.064048335115257 5.27965971585283 0.779855167976777 0.377185438223791 0.431387567674542 -0.36513237515407
SLC25A4 -0.31546201593515 6.43814823898666 7.49848783460124 0.00617508207352638 0.0100924251660234 -1.99600446214094
SLC25A5 -0.608692353303397 7.9796929421911 35.6908609036866 2.31246301477316e-09 1.05815068971453e-08 -7.97545248064544
SLC25A6 -0.189813497160569 8.61855024785804 3.41321139975386 0.0646764657124386 0.0881381745769342 -1.05483594837312
SLC26A10 -1.42167577353253 2.4526500843139 33.5742509908367 6.85947880174736e-09 2.8821030645018e-08 -7.54029049279889
SLC26A11 0.31508933398533 4.77997763989379 20.5298664703943 5.8708037718828e-06 1.56586296808596e-05 4.80524624662549
SLC26A1 0.997477088773035 1.62236652777155 23.8308009171682 1.05185777445455e-06 3.17239453068792e-06 5.49861280753165
SLC26A2 -1.08809095367313 4.56244726744561 55.9062643105611 7.60099806647688e-14 7.0035417558713e-13 -12.1546822776953
SLC26A4 0.496727408393923 0.42877444573239 3.06710408770445 0.0798916722876925 0.107061164365383 0.970368037669278
SLC26A6 -0.543892810553277 2.64889901500661 15.3910158007123 8.74028666740141e-05 0.000193465355901967 -3.71339679337198
SLC26A7 -0.984484886190189 0.0383970750790739 10.3499154276656 0.00129480617260872 0.00235979414870916 -2.6271258800718
SLC26A9 1.5166863234732 0.23685641387557 25.0577753528167 5.56379480549665e-07 1.74810161971941e-06 5.75743332479051
SLC27A1 0.07779086704319 5.81205959816446 0.350324380689273 0.553929563456643 0.604438008344845 0.218648234115557
SLC27A3 -1.6270644434332 4.11170247076746 95.1753176404548 1.7424937769678e-22 5.86036451084498e-21 -20.2320753703087
SLC27A4 -0.103954453721951 5.44639977680989 1.37857011947983 0.240344858198968 0.289271996308783 -0.538693607268811
SLC27A5 -0.634441955518273 3.80878701647695 21.641193537917 3.28715734692556e-06 9.17313304211349e-06 -5.03748230767667
SLC27A6 -0.46688660523995 0.831533511164786 1.81435084195374 0.177987185616727 0.221576794661064 -0.6544757244416
SLC29A1 -0.748333661127421 5.25069623982296 45.0563661119153 1.91443887928409e-11 1.21323797798612e-10 -9.91605400342925
SLC29A2 0.750862410358251 3.78320141345322 10.0582594071179 0.00151666450159949 0.00273568818514901 2.56293340519258
SLC29A3 0.166981660077287 3.57530670420861 1.74553688901847 0.186438792770005 0.230921238131208 0.636536122608925
SLC29A4 -0.593761223524362 5.53682794067679 15.044715681332 0.000104993803096165 0.000229571862684145 -3.63908134201379
SLC2A10 -1.00138955460702 4.27061703831396 14.888015022304 0.000114085504928362 0.000248067708395748 -3.60542976526537
SLC2A11 0.591605559768605 3.2954832613847 26.0317143845321 3.35854722355087e-07 1.09136303345004e-06 5.96203076068715
SLC2A12 0.55423718435699 3.66466563464168 12.6043630752719 0.000384847359465769 0.000765839563066714 3.11586220187219
SLC2A13 1.10270736299082 5.51753987937721 23.0213871525331 1.6020917619562e-06 4.66840703332396e-06 5.33083128531304
SLC2A1 -0.432566888920006 7.22422903800088 10.267784519453 0.0013537326594458 0.00246123892459753 -2.60884622514412
SLC2A3 -1.11293825507243 5.68046166149054 26.4337189313777 2.72737614058668e-07 8.97618226609256e-07 -6.04690833742096
SLC2A4RG -1.0644963096848 4.88734335980265 62.401959278991 2.80044482710669e-15 3.2419446370678e-14 -13.4891944059037
SLC2A4 2.74498669507775 1.98453818370449 58.0402316353528 2.56811529383427e-14 2.54742674852442e-13 12.5938982953172
SLC2A5 -0.603069550624236 5.75540694108025 6.15586417071799 0.0130977106846662 0.0202142385883319 -1.69434261263422
SLC2A6 0.337761127110916 4.20204991094777 6.25038382596588 0.0124166398243304 0.0192683592066138 1.71515526603229
SLC2A8 0.00589922106523662 4.76146504596957 0.00641273425996758 0.936173987580313 0.947815727164928 0.023276089301656
SLC2A9 -0.984468087668362 1.1268044146195 21.8008119846795 3.02472099676739e-06 8.48847582046288e-06 -5.07117028410088
SLC30A10 0.958019180873087 2.01429870276325 23.1891255164447 1.46825253543214e-06 4.31129178663844e-06 5.36539258326102
SLC30A1 0.561187550733849 4.08014226052139 20.8914986621731 4.86046953083499e-06 1.31833489058639e-05 4.8799742538852
SLC30A3 2.2447186096405 3.19584988569415 16.4167935557577 5.08328708768527e-05 0.00011673226621366 3.93280908310048
SLC30A4 0.867451020060349 2.54077888821498 34.2626737101187 4.81529324388404e-09 2.08373668430521e-08 7.68115716242549
SLC30A5 -0.704099197077287 5.22133397324053 115.438094799694 6.30983134847229e-27 4.10524791532265e-25 -24.3866606107722
SLC30A6 -0.230375872089563 3.41997234128041 4.98737177403484 0.0255329613382331 0.0374941445868653 -1.42603655019681
SLC30A7 -0.847508999354515 4.5896262527609 59.3638913794827 1.31051809415554e-14 1.35876194048875e-13 -12.8668566264084
SLC30A9 0.0876954646638458 6.76640383169131 2.52657124523121 0.111943225811541 0.145472492051125 0.83721912131617
SLC31A1 -0.636780746223691 5.78554382120287 61.9597793636188 3.50544585600891e-15 4.00518694851815e-14 -13.3973772077158
SLC31A2 0.0102908944478057 5.14144993104631 0.00250786337960562 0.960059775327766 0.967396901975408 0.0143953077446892
SLC32A1 2.33566923444097 3.22357160313882 20.6980080675557 5.37719103559914e-06 1.44611496822006e-05 4.83979717863294
SLC33A1 -0.289019943332397 4.49134367540552 12.0969116264565 0.000505054080069997 0.000985566566989244 -3.00631403734113
SLC34A2 -0.523518203383095 1.09716393738573 1.09504496615361 0.295356104534484 0.347701532985088 -0.458793394546834
SLC35A1 -0.288398300794085 4.66724771285985 11.4550556933125 0.000712997521761409 0.00136017286513742 -2.8664058933912
SLC35A2 -0.650510076343566 4.45234645128212 68.6322459253792 1.18648081671616e-16 1.65673642814002e-15 -14.78074657843
SLC35A3 -0.183351661020537 3.06861484977765 3.99348262155226 0.0456765625363989 0.0640684527612321 -1.19335576399585
SLC35A4 -0.626779352117195 6.47478917291664 93.7361081804636 3.60523593253962e-22 1.14529659187437e-20 -19.9410820316345
SLC35A5 -0.250023622941419 6.23365764801328 10.5087002472634 0.0011881379764505 0.00217878029748039 -2.66178656066815
SLC35B1 -0.660317527335262 5.562355401038 109.661426623577 1.16241989025382e-25 6.31558643353473e-24 -23.1995863168389
SLC35B2 -0.405431183886794 5.91193431391875 29.1094297225297 6.840323605359e-08 2.47124106198457e-07 -6.60708488843712
SLC35B3 -0.413400943050495 3.80717544061089 21.6595896886228 3.25578239823318e-06 9.09580010337075e-06 -5.04115909262078
SLC35B4 -0.0561481460095089 6.11236162140778 0.446444362887576 0.504028324044104 0.556755486353285 -0.254335494668926
SLC35C1 -0.426474444930359 4.8581426476324 17.4930138439719 2.88365365376439e-05 6.88628879426761e-05 -4.16201476799108
SLC35C2 -0.109164107804686 5.51086538426844 2.40227720628317 0.121158767204463 0.156424997623856 -0.805693842947508
SLC35D1 -0.445862693469956 4.57428572756041 15.3119046395952 9.11403400632512e-05 0.000201229983195373 -3.69630730907262
SLC35D2 -0.633625275381213 4.48512819396862 33.7958390625286 6.12096405995088e-09 2.600406145686e-08 -7.58495881623879
SLC35E1 -0.179520771123143 6.14266387108594 7.67534885747882 0.00559802697877435 0.00920889963086663 -2.03579226044296
SLC35E2.728661 0.189602362822399 7.08152831877953 4.28946777146257 0.0383491685282874 0.0545767754229587 1.26299212746761
SLC35E2.9906 0.52567705597747 2.22955117749477 8.87524608189858 0.00289063274821459 0.00497948171067743 2.30281585842636
SLC35E3 -1.85286844557552 4.40660730580649 77.1330507410401 1.5982031506445e-18 2.99517342659778e-17 -16.523578026018
SLC35E4 -0.0457614432856058 2.84548778829309 0.118278899050438 0.730908710900062 0.769162938529455 -0.113981650044477
SLC35F1 -0.407087058727228 6.35821986609172 3.51518842455573 0.0608087419888154 0.0834474944175519 -1.07858669885253
SLC35F2 -0.517525766172006 4.15592497269512 8.40938686409012 0.0037328853378087 0.00631213921779729 -2.1998234310828
SLC35F3 1.74572942860855 1.67677455114806 18.2905785762564 1.89642759302154e-05 4.65714104309014e-05 4.33188060911296
SLC35F5 -0.865934387801479 4.74492785303036 68.4145420210133 1.32496867274645e-16 1.83805477236958e-15 -14.7356415511744
SLC36A1 0.102270850797433 4.21557076036979 0.509624363144468 0.475301511623237 0.529261376806772 0.276329797774684
SLC36A4 -0.333542399623907 3.78089911328503 14.4008067564537 0.00014773900251917 0.000315578981868547 -3.50089192929809
SLC37A1 0.0615671217795238 3.3093365261612 0.20542332160224 0.650378454860819 0.695819948224282 0.157503124769884
SLC37A2 -0.52196146518695 3.65800696980221 4.6294435323251 0.0314277552336559 0.0453503268984251 -1.34341957807091
SLC37A3 -0.270093130434403 5.3368028298998 8.40385392837763 0.00374426372541405 0.00632994272608011 -2.19860021950238
SLC37A4 -0.523065650607315 4.57701006075669 31.216684216813 2.3077413561098e-08 8.9098311647266e-08 -7.0501305254718
SLC38A10 0.409852646934351 6.78615254160992 23.9502167453946 9.88591620715129e-07 2.99553112813396e-06 5.52352616306858
SLC38A11 -1.08711125009691 0.315439796385386 25.1782062779064 5.22695424392409e-07 1.64748024709594e-06 -5.78317978379232
SLC38A1 1.20062516959313 7.41307310101779 28.511006335368 9.31673619368653e-08 3.30107140427433e-07 6.48134508150218
SLC38A2 0.0601127406062721 7.52057849385831 0.570284608873649 0.450145842566816 0.504340721040983 0.297275964996871
SLC38A4 -0.550775060498634 -1.09701920192687 1.44059925323944 0.230042392868855 0.278424176389364 -0.555293056358095
SLC38A5 -0.0746930585680675 5.92770503757241 0.22863878488559 0.632534990917536 0.678630289456352 -0.168366760296288
SLC38A6 -0.933418412602608 2.67239525056114 39.9368474947836 2.62307894200149e-10 1.39775583536768e-09 -8.85456868596774
SLC38A7 0.124709327655653 3.87024047923059 1.41311164501354 0.234540528549752 0.283017683231778 0.548186428468432
SLC38A9 -0.226376321359345 3.30727984117899 12.4805682047061 0.0004112071012409 0.000814704069333533 -3.0890001144434
SLC39A10 0.42568687226358 6.50108513717608 14.3867276797294 0.000148847746308309 0.000317810629442174 3.49783158154373
SLC39A11 0.526956350131521 4.64460863957285 12.1008723326448 0.000503982390595611 0.000983990779384617 3.00700897116332
SLC39A12 0.894851039835759 3.88360362422555 6.39319442495434 0.0114558689873022 0.0178985939641166 1.74718108397034
SLC39A13 -0.149247522500681 5.3073091472475 2.82644169356371 0.0927235968970616 0.122613727715392 -0.911460903901709
SLC39A14 -0.80470518110056 6.80241985488569 25.5659811228311 4.27510492256002e-07 1.3674278282787e-06 -5.86409558609687
SLC39A1 -0.855965542541035 6.77727585552868 59.893983165763 1.00107020998168e-14 1.06383345638495e-13 -12.9731263557198
SLC39A3 -0.694579181609769 5.06022100416541 78.1738348575673 9.43601614078084e-19 1.80935913103596e-17 -16.7424752235507
SLC39A4 -0.954701427896653 2.00454483623273 25.0066405361459 5.71332025982588e-07 1.79092696299486e-06 -5.74692212504716
SLC39A6 0.227038223499027 7.14199774079227 4.45793273353127 0.0347395156999952 0.0497533446519493 1.30317771863564
SLC39A7 -0.157903956107742 6.71522526411021 3.80685716966303 0.0510431409071357 0.0708831163558182 -1.14945719706932
SLC39A8 -1.28718952474438 4.73596572307861 69.7861824311143 6.609426281185e-17 9.49603106686358e-16 -15.0224578732294
SLC39A9 0.0220518264131836 6.63169697770892 0.0874705726967591 0.767417768680441 0.801412864342181 0.0961436905182663
SLC3A1 0.397153162158753 0.00211429116025027 5.22167018212826 0.0223071165335753 0.0330470049949029 1.48086789391287
SLC3A2 0.000612571863146322 8.02336501772776 3.27139989622083e-05 0.995436432155695 0.99643962662508 0.00154900967587009
SLC40A1 -0.871268391178656 6.08801534277588 20.6766296991552 5.43756373323036e-06 1.46024264710525e-05 -4.8355749719259
SLC41A1 0.527343071339952 6.66265252138746 21.4052671857467 3.71748524586388e-06 1.02625185618169e-05 4.98874604436338
SLC41A2 0.0242546153446501 3.43732844784471 0.0308109953551536 0.860662720147751 0.884162853718633 0.0534677350350999
SLC41A3 0.0257360363975908 5.9755805827175 0.126422286844416 0.722170763987976 0.76152751168921 0.118314402296444
SLC43A1 0.191583333657234 2.25065798359567 0.93873048784323 0.332604541678034 0.386331571408828 0.41303979941828
SLC43A2 -0.349093972099637 5.75899483744712 14.2881379427315 0.000156850194022893 0.000333510923468971 -3.47688993708594
SLC43A3 -1.85243655378431 4.69498911052318 76.1924153902594 2.57328192738146e-18 4.70999108551061e-17 -16.3269799148493
SLC44A1 -0.130924229558794 7.72841760779528 0.77750551693083 0.377905128696625 0.43197855703936 -0.364537810570761
SLC44A2 0.337370038104357 7.97596252006642 8.69428187122656 0.00319209856408606 0.00546153841367917 2.26268500739347
SLC44A3 -0.307713535540601 3.35083975575163 2.19005247883263 0.138904582789134 0.177050165024836 -0.751903664108681
SLC44A5 -0.608717220603671 3.78193069544238 4.80426852613721 0.0283893161440695 0.0413581118829726 -1.38343929625656
SLC45A1 0.15117424183326 4.16708024286872 1.43589148084897 0.230805346955112 0.279120849373718 0.554207721985864
SLC45A3 1.10207960368662 3.33079645134978 13.553861391496 0.00023181401617462 0.000479494242258179 3.31921660344747
SLC45A4 1.00364111024044 3.97275712659862 34.3977197325069 4.49249308865201e-09 1.95312677349945e-08 7.70926956662284
SLC46A1 0.423841043338216 5.38104755637672 20.4710178682845 6.05410587779372e-06 1.61129195200516e-05 4.79282576209027
SLC46A3 -0.224505162385482 4.05185679669476 5.14541056317475 0.0233078982456976 0.0343928271726898 -1.46353212266499
SLC47A1 -0.948522875545174 2.3654531996964 11.9400748308258 0.000549392730435763 0.00106566883098066 -2.9723777364192
SLC47A2 -0.879436165140716 3.094821579315 3.67951402850349 0.0550849033427809 0.0761255889902692 -1.11846933417208
SLC48A1 0.599390494929872 6.4529112325506 24.7391265707372 6.56380536480299e-07 2.03907706693494e-06 5.69056635974806
SLC4A10 1.77210971921539 4.98353958101056 19.9634826882629 7.89353673931743e-06 2.06507118312714e-05 4.68506497359281
SLC4A11 -0.599967799078051 2.24596666856416 5.05797153917206 0.0245129127852928 0.0360673402713882 -1.44288588285627
SLC4A1AP 0.627625798882222 5.40249923182329 81.2590611479648 1.97985735842012e-19 4.18409855079452e-18 17.3783980947999
SLC4A2 -0.485560088211691 6.97198503591749 11.0010749297656 0.00091059061822123 0.00170502571583236 -2.76826906643109
SLC4A3 -0.519440471404175 5.7842616852258 7.46392797440961 0.00629475052263016 0.0102756095142617 -1.98819240781398
SLC4A4 0.655283942670651 8.23279357689849 10.0148112692823 0.0015528632756905 0.00279691851360164 2.55332018633089
SLC4A5 0.692588255653845 3.15627068346338 15.0822445138321 0.000102926869044087 0.000225515797336449 3.64682303047894
SLC4A7 -0.572635674301615 4.77071797719028 15.2240258315153 9.54809132038162e-05 0.000210128526709551 -3.67751498447386
SLC4A8 0.324228520789599 5.88195896881006 4.90636327617503 0.026757922162058 0.0391617173175346 1.40713827179291
SLC5A11 1.87412968456923 2.72058580554208 17.003038275514 3.73200515431129e-05 8.76192007470595e-05 4.0574007127274
SLC5A12 0.897703587790351 0.0537891543325091 9.18788062297406 0.00243622814470707 0.00424878416574864 2.37173533010257
SLC5A3 -0.0777092902164176 5.49086819120666 0.370268972574678 0.5428576915474 0.593922510380725 -0.226270214125457
SLC5A6 -0.470384106985208 4.65084434275767 31.4089164573052 2.09018815051006e-08 8.12039459046918e-08 -7.09042286678103
SLC6A11 1.37191635938905 5.18785973301222 10.7916427575151 0.00101959359109376 0.0018905942643069 2.72340166400485
SLC6A12 1.13129979559613 3.04454060017833 30.6519588667605 3.08714770660009e-08 1.17215631194278e-07 6.93101446947185
SLC6A13 2.39665260029865 1.27853054458796 70.293329689729 5.1110224710529e-17 7.53951720754625e-16 15.1226564632564
SLC6A15 1.68699757466004 3.59759156207112 16.3388794432264 5.29660486166689e-05 0.000121331666411401 3.91602583760882
SLC6A17 2.62302150117815 5.56818898120072 28.6843712539001 8.51884703497016e-08 3.04151214891015e-07 6.51691044446685
SLC6A1 1.7501922779469 7.6741672043169 69.8155402223447 6.51178294427969e-17 9.36477356050415e-16 15.0285027193686
SLC6A20 2.9358119670303 0.322724362921885 37.4540415214294 9.35925580276326e-10 4.55549010798333e-09 8.34146489207356
SLC6A6 -0.837844192052041 4.47961687637006 27.2026376113547 1.83208562494735e-07 6.19102828897496e-07 -6.20823721153908
SLC6A7 2.98473233096093 2.68643648723785 20.4759960617062 6.03837980484351e-06 1.60768085618948e-05 4.79380015966222
SLC6A8 -0.0382617177382886 7.65468664027656 0.109827854206316 0.740340206481635 0.777331130117681 -0.109393939566335
SLC6A9 -0.208024571253317 6.32327659933286 0.832604371696249 0.361520527285914 0.415609130866731 -0.381314919629116
SLC7A10 1.68660277428253 2.59030277608167 6.91327651427758 0.00855580672299123 0.0136320141552611 1.86543997161284
SLC7A11 1.02055779971787 6.48876570647742 23.9443633548898 9.91601863911133e-07 3.00343081325716e-06 5.52238236796724
SLC7A14 2.09819866253129 5.55459055789851 39.5629862502719 3.17647078414696e-10 1.66817899940097e-09 8.77775735041219
SLC7A1 0.786646662668005 7.08977522253931 45.457422110911 1.55993284836594e-11 1.00178618568121e-10 9.99922496139055
SLC7A2 1.21007003172002 5.22679404157869 22.2797812242009 2.35675060243398e-06 6.71637858180258e-06 5.17286483198695
SLC7A3 -1.49246211188559 1.20339970021774 15.1215520248344 0.000100805861050169 0.000221161319950885 -3.65529082673803
SLC7A4 2.17968908375282 1.13398034782997 25.468745813446 4.49607700755591e-07 1.43195919913586e-06 5.84406935621992
SLC7A5 0.246995788806395 8.04515468321645 3.7150562972632 0.0539238062794694 0.0746317500936196 1.12707637417633
SLC7A6OS 0.413025231743683 3.66864053780722 21.5964105268585 3.364809642777e-06 9.38106529583898e-06 5.02774784116949
SLC7A6 -0.0751356732476839 5.45047476903503 0.972693091423011 0.324009446870314 0.377466318627008 -0.423121794464004
SLC7A7 -1.13101655849098 4.5193155949697 30.4803740573481 3.37261215219262e-08 1.27372746401819e-07 -6.89492348686314
SLC7A8 0.138945048947557 4.90612082910045 0.487515921787349 0.485037492269008 0.538613221831702 0.268722989769534
SLC8A1 0.391732228649055 5.49449963200996 9.8756035121705 0.00167484652197581 0.00299886291682701 2.5230433861332
SLC8A2 2.36630035005119 5.15570768450986 31.8338553704481 1.67939794488052e-08 6.61590427836459e-08 7.17941078696198
SLC8A3 1.05450195732801 4.99989547388531 11.7249190623617 0.0006166873083468 0.00118754351907186 2.92535046612714
SLC9A1 -0.335848740336411 4.78257525585198 6.33447903051328 0.0118412893002513 0.018456257901919 -1.73385634975063
SLC9A2 3.15492698390491 0.751235743096711 70.7081210980501 4.14183983992731e-17 6.21442817473081e-16 15.2065988271164
SLC9A3R1 0.0853720106013112 6.33690352556188 0.444784975136201 0.504821947448929 0.557549458490852 0.253716601648519
SLC9A3R2 0.22846040784711 5.72254557724987 5.31739999090053 0.021113491900609 0.0314287057475446 1.50267350311455
SLC9A5 0.681079652551408 1.90395357624136 10.3517895679904 0.00129349226426924 0.00235797641567937 2.62746054300324
SLC9A6 0.827949223502932 6.48029990585885 47.8449954589633 4.61283039555442e-12 3.20852287877523e-11 10.4936948595704
SLC9A7 0.907510195133714 2.65262614082385 15.3272776744519 9.04016872431598e-05 0.000199717487876014 3.69958390530693
SLC9A8 0.324167628375965 5.197190795547 17.0308659012627 3.67770949794988e-05 8.64125434631056e-05 4.06342321167141
SLC9A9 -0.0794139526424397 5.0973888086916 0.350926045571384 0.553589385701231 0.604258520521388 -0.21877721698265
SLCO1A2 2.45848428817668 6.28793764968042 70.7528681308905 4.04895421143464e-17 6.08732278467858e-16 15.2155736688585
SLCO1C1 0.516460878329378 4.85857768415561 5.00840490489571 0.0252245388090513 0.0370741248610097 1.43092909174989
SLCO2A1 -0.651022175030534 3.65043674998106 9.67514496775922 0.00186777532201588 0.00331799028528849 -2.47912488987639
SLCO2B1 -0.163119007318723 7.58008153686945 0.874015043326949 0.349846167825112 0.403745782682133 -0.393892001050794
SLCO3A1 0.560355791773989 5.1425273927953 8.7339847283215 0.00312333177078509 0.00534941028312761 2.27169409179182
SLCO4A1 0.195670350405949 2.69785027915323 0.809246753861856 0.368343041875717 0.422370792285899 0.374306121694983
SLCO5A1 0.894555407651557 1.08870092137954 6.84477594467813 0.00889008483802138 0.0141268530291895 1.84995457306116
SLFN11 -0.541490194651946 4.59010096549949 5.74403014811702 0.0165447879136867 0.0250968025988616 -1.6003816052968
SLFN12 -0.729547860889077 1.39273410685747 12.4852577928233 0.000410176105680232 0.000812877600230085 -3.08997484376212
SLFN13 0.117070739766001 2.15363962416635 0.137524277232842 0.710754726456723 0.750604952472265 0.124588574449607
SLFN5 -0.128195227230482 3.37787238053782 0.499050580410199 0.479917586201099 0.533603889314192 -0.272781013608869
SLIT1 1.51596159288341 7.82658508538996 24.8443626293068 6.21505349689993e-07 1.93760372568136e-06 5.71273503912603
SLIT2 1.27826033481303 2.98620039892039 10.3036345199362 0.00132768457625294 0.00241587353463514 2.61692580376268
SLIT3 1.67264980145993 2.89439642600473 26.8322715447468 2.21900649335513e-07 7.41942947587478e-07 6.12962948892658
SLITRK1 1.06588603153031 4.86439006599449 11.0353424104319 0.000893911636200805 0.0016759015311131 2.77575150226334
SLITRK2 0.365912190992971 5.96676003373601 3.94522198357402 0.0470046517579178 0.0657826701616774 1.18188850219805
SLITRK3 0.18122649148504 5.31493649607218 0.678727959441915 0.410025091096085 0.464242254900872 0.333255332998783
SLITRK4 1.8534687527435 2.11509250568393 18.530450341699 1.67211448250318e-05 4.14316209459751e-05 4.38266807529158
SLITRK5 2.07221815974828 4.60915204885255 71.1612534640076 3.29189762206879e-17 5.04069708851006e-16 15.2975093999118
SLK 0.922957812918355 5.55768202701235 82.3999480606785 1.11156722393405e-19 2.43547648079314e-18 17.61341606002
SLMAP 0.156145628538662 5.30440442008414 6.40767807239459 0.0113627908967865 0.0177624825906223 1.7504963347253
SLMO1 0.205258391512953 2.76177499668223 2.4705366956598 0.115998310079802 0.150270308832186 0.823126821037577
SLMO2 -0.687249972685931 5.92559048945772 35.6190974162559 2.39923865305327e-09 1.09382670415669e-08 -7.96105147817629
SLN -1.46488503823849 3.32849767221351 10.9386727524137 0.000941776097397669 0.00175789552432071 -2.75500693959177
SLPI -3.68115214245711 3.11926250215265 157.591031430556 3.80192210287443e-36 9.13626409850422e-34 -33.0392313549317
SLTM 0.586026995474236 6.55468722631267 56.1805440288007 6.61125228056892e-14 6.15247018914405e-13 12.2109504819277
SLU7 0.376252995494395 6.28041589646425 33.3121598401559 7.84903124022098e-09 3.26564413426563e-08 7.48603114322008
SMAD1 -0.241953262283175 6.23350227005591 5.71275575832638 0.0168420805545627 0.0255191862282547 -1.59313317878369
SMAD2 0.00333631706746334 6.53564220906062 0.002598821350702 0.959342544236706 0.966746483241182 0.0146873990963523
SMAD3 0.924807938374913 6.28546371658785 48.1840268468997 3.88036470921338e-12 2.73868090016912e-11 10.5624585670045
SMAD4 -0.0778316377336754 6.54442878043301 1.07846094894612 0.29904210748365 0.351540820530133 -0.454024237922508
SMAD5 -0.0515446970024749 6.54581526316707 0.422552214010466 0.515666278625479 0.56796864679833 -0.245675637701482
SMAD6 0.217815035548885 2.17035474335452 1.54493723165245 0.213884401639721 0.260859831371169 0.583592790799808
SMAD7 1.27643602709398 4.26919521457286 100.018178921162 1.5100466657568e-23 5.96768840135557e-22 21.2241938613237
SMAD9 1.76157575390042 4.35593135659478 61.1994611137439 5.15756437800947e-15 5.76031121948749e-14 13.2395540517756
SMAGP -2.31613805489028 0.870758509135017 152.576697974179 4.74008089498609e-35 9.80867572977747e-33 -32.0083896228007
SMAP1 0.296923548750336 6.46439080906775 9.35816867102326 0.00221993843737142 0.00389849867732164 2.40910260879024
SMAP2 0.196954780882556 6.95489067968368 2.30939917882873 0.128593747302054 0.165037319411948 0.782417838925195
SMARCA1 0.335110360108115 6.67688330084246 10.2205436800211 0.00138884904381658 0.00252009035486825 2.59858388782273
SMARCA2 0.757292589829725 7.288008302634 49.719038924862 1.77415905235531e-12 1.32830129251466e-11 10.8767034047606
SMARCA4 0.280738693306936 7.5784240267344 7.35367657006051 0.00669257551147025 0.0108607648998361 1.96413958726283
SMARCA5 0.0949248275750455 7.18987625486556 1.30511619920566 0.253280801475011 0.30307852069522 0.518444841178023
SMARCAD1 -0.153789284374882 5.85617293000606 4.06855077986098 0.043688741776749 0.0615467628339432 -1.21079478465512
SMARCAL1 -0.146850777738666 4.57718661495391 6.28416037629995 0.012182177838001 0.0189439795019703 -1.72252878487831
SMARCB1 0.0187897861975357 6.51582477921363 0.0476437068337816 0.827215331662618 0.854812125568133 0.0681293259675142
SMARCC1 0.0189445189041494 6.697930801212 0.023987873355594 0.876915771014178 0.898196622600044 0.0466285823048357
SMARCC2 0.736344574723948 7.90076389960201 65.2636150042333 6.55199556883351e-16 8.30793038128089e-15 14.0805071514186
SMARCD1 -0.13879151808692 6.54919998418483 1.95133199782748 0.162443387561214 0.203930235193338 -0.690518379890509
SMARCD2 -0.119057165154941 5.10679672771495 1.6722747405953 0.195954128555304 0.241242816174638 -0.617545610386929
SMARCD3 -0.280738908288817 6.70623201192575 6.57405756800736 0.0103475778878349 0.0162659382729323 -1.78872088012242
SMARCE1 -0.391199340757862 6.94561362821801 24.2510188441435 8.45623402274029e-07 2.58545927980315e-06 -5.58746229784397
SMC1A 0.265706589642618 7.05886148043019 4.56852122094821 0.0325646642345056 0.0469136465316089 1.32870080864299
SMC2 -0.393933134090202 5.4164067390663 10.731360880481 0.00105334950594483 0.00194978932650913 -2.71001231134381
SMC3 0.893217129736082 6.40620383068736 54.5870292457558 1.48713942496771e-13 1.30334648779964e-12 11.8849401140374
SMC4 -1.68050466570253 5.3463180743848 92.0587295154729 8.41419565018465e-22 2.54296115968951e-20 -19.5946602730376
SMC5 -0.16341288746079 5.39379479931164 1.74082336162593 0.187034535194653 0.231582110850589 -0.635294991831224
SMC6 0.00252428211330936 4.74945815357638 0.000735642351116894 0.978361847443668 0.982781362261543 0.00754308819492526
SMCHD1 0.589491784078651 6.2486839957876 37.3005926374991 1.01253830435891e-09 4.89798967423489e-09 8.3099821347743
SMCR7L 0.280336015081811 6.34543527023953 14.8208480519803 0.000118221332430456 0.000256461798468456 3.59097731651681
SMCR7 0.267274789657603 4.08698212112972 12.3597235579703 0.000438695643439022 0.000865712104847416 3.06262650990366
SMCR8 0.57612479235161 5.42274473861002 33.71634195195 6.37627755944919e-09 2.69886816358618e-08 7.56881832968041
SMEK1 0.210195655031302 5.94416570551028 7.51038102577176 0.00613443932266483 0.0100304007318243 1.99868171581872
SMEK2 0.0329456698087237 6.64326452279738 0.330902739609286 0.56512800518396 0.614946110811848 0.211162940813986
SMG1 0.754636249163659 6.84591914364806 56.7856850238814 4.85991278074243e-14 4.62669907477837e-13 12.3347287465371
SMG5 0.327508267683145 6.69549108847238 19.8417990246195 8.41228620354329e-06 2.18695955586445e-05 4.66015924843347
SMG6 0.483168619467184 6.49350796508177 51.9323961192282 5.7444768758381e-13 4.61136643174094e-12 11.3361703661866
SMG7 0.403061892694603 6.96711901925556 36.9620438649118 1.20451355453363e-09 5.75562778992835e-09 8.23990729917027
SMN2 -0.451277039613452 5.64417806075524 24.5446495319069 7.26076756264216e-07 2.24203473400633e-06 -5.64935766352051
SMNDC1 -0.233342757725544 4.8210666081408 10.287095531048 0.00133963792387351 0.00243702874576208 -2.61313934810201
SMOC1 2.17364385451091 8.99803796327484 32.5217444507391 1.17866357318575e-08 4.75004289339855e-08 7.32330246863151
SMOC2 -0.239629487816169 3.47691658520049 1.03374466654674 0.309280773090838 0.362376080393236 -0.440840476823227
SMOX 0.391854742358284 6.99320119341713 6.32027325904465 0.0119365233079185 0.0185901815796174 1.73071636823559
SMO -0.673036291287252 5.44655642741094 18.4281204543591 1.76434975814384e-05 4.35689755659832e-05 -4.3608226514774
SMPD1 -0.302875183875018 5.92480498055547 9.59485212177083 0.0019512363830781 0.00345965379881954 -2.46096735808145
SMPD2 -0.617276204091631 2.48582600922465 26.0633843958293 3.30390526327141e-07 1.07431000692887e-06 -5.96887037890518
SMPD3 1.90372026606486 4.47564635475854 55.655230779518 8.63628265953528e-14 7.8650351677516e-13 12.1042993311302
SMPD4 -0.164536853617349 6.07034367357384 6.66448773912225 0.00983529223367686 0.0155080981045139 -1.80944146030126
SMPDL3A -0.779898681457765 3.33107194210954 32.4578161417675 1.21808056014039e-08 4.89565208134118e-08 -7.31018945371434
SMS -0.758300185306722 5.74588199656647 43.6208795428566 3.98563898782683e-11 2.40413098298105e-10 -9.61904187459099
SMTN -0.538082504266691 4.64616722108517 17.3062816946849 3.18133447234551e-05 7.54876609388051e-05 -4.12212403147191
SMU1 0.177282702200769 6.58198384425482 6.9492131102588 0.00838561102069307 0.0133765758669493 1.87365504295119
SMUG1 -0.25604018539234 4.73767856987453 10.955035992441 0.000933495590270266 0.00174375010023028 -2.7585157544192
SMURF1 -0.0434558899153166 5.37299210908402 0.257096037835765 0.612122271868701 0.659675206406639 -0.180669838373891
SMURF2 0.14559772670842 4.65477400667274 2.89686432086262 0.0887520464461134 0.117843038944893 0.928696066403204
SMYD2 -1.35363045872765 4.61467018311807 52.9459184794583 3.42859737671446e-13 2.8458313267782e-12 -11.5457908442448
SMYD3 -0.204268701503157 4.21051396643447 3.12587785724136 0.0770583574148209 0.10364651684783 -0.984445288255936
SMYD4 0.265023139329748 4.25333469080638 12.7967779810319 0.000347216834341003 0.000697664681705544 3.15635326201245
SMYD5 0.192921740605094 5.26447197400648 8.03869557774119 0.00457884975530008 0.00762919732769133 2.11752115201783
SNAI1 -1.63214778133814 0.935829839377984 32.0392166871916 1.51091443725281e-08 5.98063607880703e-08 -7.22325262356591
SNAI2 -2.04803281154364 2.62402092039089 57.8975903206184 2.7612516563339e-14 2.72630141999461e-13 -12.5644261302315
SNAI3 0.277366548836919 1.4108710832956 2.79467558108237 0.0945779067395962 0.124833117692527 0.903670182898008
SNAP23 -0.587054036563082 5.50799731875268 34.5364925887364 4.18334428665339e-09 1.82814595367821e-08 -7.73798913445192
SNAP25 2.12788651123203 8.79970184209644 20.8722039859838 4.90967671534736e-06 1.33047059625246e-05 4.87599471902797
SNAP29 0.248042427257221 5.87404250538441 16.1595277400482 5.82249481786607e-05 0.000132603714905819 3.87744430895916
SNAP47 0.130092024241872 5.45560538572096 1.61369842464617 0.203972695878307 0.249896323977542 0.602240132380996
SNAP91 2.3534737013087 6.60508985807663 40.9886327308417 1.53117197829485e-10 8.45863229685391e-10 9.07269985373974
SNAPC1 -0.238488088302263 3.69467388105581 5.50144895588113 0.0190007233969066 0.0285173544767312 -1.54489076596774
SNAPC2 -0.683260198660688 4.74050650073406 38.4705217443003 5.55869830759058e-10 2.80077937385161e-09 -8.55272110056329
SNAPC3 0.118496441699982 5.15262811411758 1.83320937788824 0.175748939666343 0.219046633100957 0.659463417842634
SNAPC4 0.627559116328241 4.92466263880342 46.2494483161938 1.04115859435499e-11 6.84262103983018e-11 10.16477751157
SNAPC5 -0.109157183899656 2.78520315938532 1.42088813530954 0.233257275680992 0.281674513727598 -0.550252446760061
SNAPIN -0.805643460846294 5.38433696999481 73.6340863121734 9.40268552621917e-18 1.58294476446485e-16 -15.8005342392164
SNCAIP 0.354001018195533 5.32702902794564 2.98518981320854 0.084029434690657 0.112132068737671 0.950270165423884
SNCA 1.090133471613 5.53643098618725 10.8209400747926 0.00100358519143876 0.00186299722990857 2.72978779085594
SNCB 1.80965293207349 6.22130738236443 16.8520962345429 4.04086738639433e-05 9.43058947210043e-05 4.02546116023411
SNCG 2.09696759417106 4.59340161893032 31.1747323349045 2.35815645266945e-08 9.09269487275416e-08 7.04130738246408
SND1 -0.277223080067821 7.35132263265917 10.2030748279884 0.00140206682539632 0.00254204622514916 -2.59481655640015
SNED1 -0.482291831441665 3.99723422998106 5.23186612992819 0.0221767267787739 0.0328754108433857 -1.48312881109837
SNF8 -0.377850462688398 5.4239372254312 20.3044800952916 6.60457557189785e-06 1.74842877479933e-05 -4.757352054714
SNHG11 -0.45553199999888 3.01730180316809 5.94541820704586 0.0147555899451383 0.0225642548078225 -1.64657900462975
SNHG12 -0.615171431831047 3.4088883063785 12.0823457149633 0.000509015153377459 0.000992516263600414 -3.00326236805699
SNHG1 0.236440591572827 5.82334324705058 1.59674158336313 0.206365587782328 0.252475028113721 0.597781570768028
SNHG3 -0.58471833411314 1.23704374226165 7.83455487496499 0.00512567739257597 0.00847397552951502 -2.07191279445492
SNHG6 0.224135021537865 5.87741586277376 2.63731302447363 0.104379946700848 0.136525048362386 0.864787660948701
SNHG7 0.195825590697225 5.13701448686119 2.07140290534184 0.150083408890154 0.189869466676947 0.721544869490894
SNHG8 0.179697655566582 4.41478661111749 1.3232518844265 0.250009271991448 0.299500534164234 0.523602398702474
SNIP1 -0.125132468863131 3.8680003828025 2.49331512448272 0.114330673386915 0.148329214802477 -0.828773302255964
SNN 0.638428952513266 8.26162090081278 23.899510601025 1.01497560905884e-06 3.06861233753402e-06 5.51305797318562
SNORA8 0.377501557098863 4.23094063030717 9.875730754573 0.00167473070163614 0.00299886291682701 2.5230433861332
SNORD116-20 0.817108013222069 0.390906873884174 17.2158509371529 3.3364092443391e-05 7.89661021944532e-05 4.10255929844659
SNORD116-28 1.10300482088317 1.83346324546865 24.7803614453096 6.42487412171226e-07 1.99800040783534e-06 5.69940442746108
SNORD116-4 1.67318705733263 3.68215967503401 35.5624119429851 2.47008124617973e-09 1.12268884950677e-08 7.9497405907253
SNPH 1.18383177837161 5.72543545052233 31.5081847247546 1.98601369582e-08 7.7358478572607e-08 7.11149208021279
SNRK 0.0817715217717817 5.84889292119689 0.930498761055986 0.334733355863956 0.388471122372416 0.410641259644125
SNRNP200 0.437857851095018 8.7494359397656 14.9044772322886 0.00011309425665634 0.000245984135755156 3.6090929009298
SNRNP25 -0.492446632618057 5.41610621660742 31.7752994827321 1.73079948305615e-08 6.80939569528747e-08 -7.16689142815288
SNRNP27 -0.0702376873744171 5.67636685348106 1.33500665727428 0.247916477570262 0.297280289683649 -0.526833884489638
SNRNP35 0.204740660701719 4.33357803986381 5.40200196907446 0.0201136671888558 0.0300786437264642 1.52174175037402
SNRNP40 -1.00455284749483 5.07122327121117 106.192665592389 6.69038111499522e-25 3.28976858852521e-23 -22.4828346504577
SNRNP48 0.213009680893223 3.90256762264933 6.38370265518741 0.0115172912981396 0.017983244922551 1.74513194081154
SNRNP70 -0.0130470345141507 7.53055562522712 0.00980007369338409 0.921141984702452 0.935712444950013 -0.0288575943800109
SNRPA1 0.00954156755848101 3.86819167639805 0.0108326310661937 0.917105920793192 0.932435592844904 0.0303811569863956
SNRPA -0.272296375279231 5.41129397932346 10.5043840386005 0.00119091651264698 0.00218327367071826 -2.6608918225898
SNRPB2 -0.480371475432145 5.65500576859981 34.8548583928149 3.5522204333087e-09 1.57326195707094e-08 -7.80319895885256
SNRPB -0.884903359180736 6.62366418106594 71.9479126782854 2.20953369800786e-17 3.47622413586263e-16 -15.4588922293954
SNRPC -0.737071502961634 5.82567373394865 68.7953503609737 1.09229920893728e-16 1.53385164127772e-15 -14.814216644618
SNRPD1 -0.54920305255511 5.42092150242404 32.2168413776613 1.37890331669532e-08 5.49312313247155e-08 -7.26018066583326
SNRPD2 -1.40765264149775 6.63979696822189 185.62848303998 2.86151437683013e-42 1.4211234233464e-39 -38.8473682023325
SNRPD3 -0.204303329017446 5.78102778833679 8.63460502886714 0.00329836743092625 0.00562913818480758 -2.24955809009219
SNRPE 0.283168815805394 5.29218717842046 3.74834725806767 0.0528597539998008 0.0732952512650565 1.13492416200539
SNRPF -0.380484984221568 5.0168369078363 10.9554762379784 0.000933273826742125 0.00174355445073742 -2.75856448517614
SNRPG -0.86953704941081 5.0736168767378 60.4404008616022 7.58403029998481e-15 8.23574835564677e-14 -13.0842969317752
SNRPN 0.505283503576458 8.39382275170703 15.5327215481586 8.10893963087525e-05 0.00018013283369675 3.74440711897577
SNTA1 0.756282855425446 6.91472957191135 10.6480434812358 0.00110187408047678 0.00203228793327848 2.69201476145936
SNTB1 -0.176684469814564 5.15703660672209 0.959099925623775 0.32741375510005 0.381044956822032 -0.419023781941421
SNTB2 -0.289084430296099 4.75174046804736 7.08956405213124 0.00775341054746896 0.0124427039796144 -1.90508523091387
SNTG1 0.257698438685759 2.38911705454854 0.947496569809203 0.330357343561206 0.383990799010642 0.415679181848043
SNUPN -0.614950384962005 4.38817147858651 47.3735652476541 5.86685564213518e-12 4.02071215327378e-11 -10.3956970173521
SNURF 0.128704427125649 3.92713659550449 0.46274297762713 0.496344821423463 0.549531210105386 0.260007637195655
SNW1 -0.0109440949860881 5.90080647013319 0.0309494790115394 0.860353147205964 0.883905774391233 -0.0535940289269923
SNX10 -1.30726345074235 5.6111489299939 32.5248848768194 1.17676050984955e-08 4.74365661153906e-08 -7.32388675664028
SNX11 -0.606956306163509 4.95327882311579 76.2559353124559 2.49182593749145e-18 4.57213234515826e-17 -16.3398812069863
SNX12 0.187456573004865 3.7768347548015 4.78594426079363 0.0286929119315755 0.0417517037668272 1.3793257975113
SNX13 -0.128643739988904 6.30465128019625 3.91634084965699 0.0478188552218751 0.0668467933900091 -1.17491942080926
SNX14 0.0468262935628481 5.99101463704298 0.655812310784754 0.418042259625076 0.47260123121284 0.32550515128544
SNX16 0.132607480675714 3.51471715252738 1.66262486291501 0.197249292503964 0.242619394612637 0.615074485264259
SNX17 -0.468591575669592 6.94479517840066 69.500372292407 7.64000907376875e-17 1.08614976326413e-15 -14.964110288122
SNX18 0.268941601848963 5.65701196964553 6.54358039346829 0.0105263288040376 0.0165347151134798 1.78160328340583
SNX19 0.502143742199348 7.04518879323636 40.3716648250938 2.09964205949242e-10 1.13177560976387e-09 8.94623966952695
SNX1 0.378276263644324 7.39018416456948 11.0520056561428 0.000885913090277506 0.0016623701677638 2.77927226339362
SNX20 -0.184443099517968 1.53069357840638 0.755229700904863 0.384825510839641 0.438912599402879 -0.357621952140655
SNX21 0.125086373451657 4.55113211812574 1.24539221290999 0.264434367911525 0.314932665668569 0.50178229082789
SNX22 0.860912913166985 6.33322721757797 7.81615956823416 0.00517811130696638 0.0085587619661074 2.06758905193189
SNX24 -0.351270306401609 4.09412518314374 21.1945328128413 4.14946482589647e-06 1.13686790071775e-05 -4.94428999557813
SNX25 0.456489611474316 3.94401870993837 19.21214281871 1.1696700128377e-05 2.97641563130126e-05 4.52630642333551
SNX27 0.301994523095468 6.65740354433084 20.7925029815816 5.11829304715583e-06 1.38272798022801e-05 4.85926324888961
SNX29 0.674111509969442 5.57584713359181 63.1359818192452 1.92917588510312e-15 2.29575012077886e-14 13.6390753841628
SNX2 -0.166702440692571 6.1395201105141 8.39447478244539 0.0037636324249816 0.00635725261797888 -2.19673053067833
SNX30 0.628161662814325 5.65055468220235 21.4222186082843 3.68476352281464e-06 1.01853973518396e-05 4.9920220236746
SNX31 0.724013339792809 1.65073352866409 3.18639296846501 0.0742536856314933 0.100118159477251 0.999487142845487
SNX32 1.13286079669597 2.87351780724069 26.3342255183836 2.87154647263356e-07 9.425682065602e-07 6.0256872133652
SNX33 0.0995477661738222 4.57389995584473 0.724577461449428 0.394646511185369 0.449082591472605 0.347673779882559
SNX3 -0.696261623042873 7.99897331993145 78.8190943387486 6.80659914800811e-19 1.32737592547347e-17 -16.8770060633919
SNX4 -0.437530867310664 5.67335315575272 45.2480982531797 1.73589020260558e-11 1.10762433099017e-10 -9.95560751275067
SNX5 -0.17387222415262 7.03385956762514 4.17649320686715 0.0409884290483872 0.0580390234168333 -1.23627990375065
SNX6 -0.455322356691727 6.09632381414216 34.2695675835787 4.79826587381478e-09 2.07697162271837e-08 -7.68256943711007
SNX7 -0.646319031983206 4.76701772499565 23.2708881175693 1.40713846320492e-06 4.14819073274439e-06 -5.38214128307518
SNX8 -0.279014825404751 4.68375056772021 9.92756670990164 0.00162821637967093 0.00292239439112362 -2.53426117432557
SNX9 -0.209229492742802 5.38228652834105 2.44743464584602 0.117717113483212 0.152245423071734 -0.817455754620001
SOAT1 -0.794725705044398 5.13075791077599 38.6171141361112 5.15647904900807e-10 2.61314222282896e-09 -8.5828369527262
SOBP 0.705507132335667 5.78903838544919 34.2014955060158 4.96907519124713e-09 2.14157510194941e-08 7.66926669091939
SOCS1 -1.99920798727035 1.09630189165246 63.6875179366258 1.45805510130212e-15 1.76758038684299e-14 -13.7526208260355
SOCS2 -1.4171428046253 4.58699400831043 26.2736759522732 2.96299952396349e-07 9.70235822143563e-07 -6.01312269479749
SOCS3 -1.87316194457807 5.67042946738172 29.6368556743961 5.21047544114027e-08 1.91492041434507e-07 -6.71784927095333
SOCS4 -0.0105315800723047 5.38044384865416 0.018895322872126 0.890667003031873 0.91027902854794 -0.040825462641566
SOCS5 -0.0922549382989675 4.80454337858471 1.77131901370979 0.183218924917932 0.227348943312423 -0.64330705999703
SOCS6 0.0535463814362803 5.87853723218397 0.178917887958193 0.672304844413208 0.716090211389218 0.145032262830912
SOCS7 1.83821981141707 3.15529894446338 65.5150592472794 5.76715927265684e-16 7.39457022403737e-15 14.1310870623369
SOD1 -0.107937978395468 7.87186344545305 1.4341709493678 0.231084941695756 0.279436291398837 -0.553717191168393
SOD2 -1.51731047947208 8.93243919924061 33.769047541846 6.20584320464305e-09 2.63196293498369e-08 -7.57972023103278
SOD3 -1.5406043647367 3.56448257946218 33.2284526382286 8.19427272493625e-09 3.3969524020263e-08 -7.46891053840585
SOHLH1 3.23712440939299 0.857515326186309 24.937649293741 5.92146579534952e-07 1.85149882234864e-06 5.73247655984876
SOHLH2 -0.327858025046876 1.38652103637475 1.24715885148689 0.264095815811674 0.314630062352321 -0.502199783651793
SOLH -0.210976358932824 4.97702902851803 4.89932684987681 0.0268671665634785 0.039303333134996 -1.40557061754432
SON 0.497469979585579 8.19343449733754 40.2068380300935 2.2844721680411e-10 1.22609332967019e-09 8.91147647025964
SORBS1 1.01593723275881 8.2758800778974 42.4613577324595 7.20925563843109e-11 4.1781045781889e-10 9.37902069380474
SORBS2 0.700594887026798 4.92131845123428 8.65031657871347 0.00327004534177034 0.00558592129638114 2.25290518764471
SORBS3 0.095317371808334 7.26778282038139 1.0029984531879 0.316586056090371 0.369859299748329 0.431963456917175
SORCS1 1.14867677652049 4.0246508352136 13.8617298788785 0.000196764697388164 0.00041208844902815 3.3850095587189
SORCS2 1.62066819386178 4.85652472998983 35.1823126915251 3.00238074962292e-09 1.34783837167435e-08 7.87036218383817
SORCS3 1.03947586004487 4.66936927847503 18.6214100291018 1.59420083507534e-05 3.96461329357161e-05 4.40179916715049
SORD 0.42264817485433 5.14026667139118 8.30818102205438 0.00394668973820175 0.00664651637950355 2.17740592064727
SORL1 1.19059406913807 8.71777324577734 51.4435554671757 7.36854710162571e-13 5.80867636333976e-12 11.2359228200346
SORT1 0.217737592338254 8.36020688337246 2.60078164245621 0.10681102462823 0.139423292091818 0.855664666826663
SOS1 0.482435859697451 6.2187967368852 46.0157369361568 1.17306895819305e-11 7.64213135466473e-11 10.1167855018327
SOS2 0.721754068951136 6.28959847553602 73.6259607024478 9.44147218831405e-18 1.58589057647904e-16 15.7997267815019
SOSTDC1 -0.0985867216614265 0.494388778384434 0.0719702093997512 0.788489464632657 0.820084086112528 -0.0861416155889114
SOX10 -1.31285684385978 6.49043132054308 15.6291050480428 7.70593326388001e-05 0.000172026820045772 -3.76440383861656
SOX11 -0.698652028926353 6.04136061691442 8.59422132260295 0.00337231377827534 0.00574349599708782 -2.24082367727675
SOX12 0.0109011532806275 6.05659771833177 0.00817719834518016 0.927947216189403 0.941021343180365 0.0264005262854521
SOX13 0.746735313220866 5.85492403684394 21.9741838271045 2.76342663705293e-06 7.7933548107991e-06 5.10827555103345
SOX15 0.276948934372569 3.8006952433043 3.37687511644899 0.0661173021489869 0.0899535827520551 1.04598153450341
SOX17 0.675316740925359 0.920779476584701 16.9680129571511 3.80149140827069e-05 8.90541202701652e-05 4.05034598221757
SOX18 -0.889617953522709 2.84334800160832 17.1870007209411 3.38746432852417e-05 8.0060011152731e-05 -4.09658435373167
SOX1 0.512534199833979 3.48148930762724 3.13920057267862 0.076431261642639 0.102849473194877 0.987797928462634
SOX21 0.0545492932467934 5.43038451132288 0.0935892826082352 0.759662774888432 0.794539535490541 0.0998844878610171
SOX2OT 0.0916385172568007 7.58759106589043 0.453661158219603 0.500601436941202 0.553585749943366 0.256815097743161
SOX2 0.353521484995047 8.84799051946629 5.62731660870594 0.0176826800166774 0.0266951311752433 1.57356794075309
SOX3 0.731167540199963 3.25216812873896 5.61869248836024 0.0177699010487239 0.0268105069088544 1.5716949746916
SOX4 0.510324641888743 7.89539087655801 4.25239664801441 0.0391949798216388 0.055674135223815 1.25434652005849
SOX5 0.417655538606851 3.72373127050118 3.17104623177397 0.0749544174836729 0.100971597295592 0.995800773470161
SOX6 1.07116815439201 6.97103143821329 21.1571598008242 4.23117537624776e-06 1.15776459009578e-05 4.93637973734062
SOX7 0.917484979670058 2.18500232428185 27.5001888577963 1.57079166219555e-07 5.37757926816441e-07 6.26941317917896
SOX8 1.82511221174529 9.7809691495887 35.2314461265845 2.92757960060004e-09 1.31617406364937e-08 7.88068667160086
SOX9 -0.103869188500726 7.85607977657089 0.350582936394176 0.553783329289549 0.604366966238279 -0.218699281547605
SP100 -1.19559727535642 4.96481595101692 36.881902165297 1.25505553858833e-09 5.98178901773113e-09 -8.22316890893276
SP110 -0.552600136338098 4.1432492888109 12.8507553915824 0.000337343036516654 0.000679842269858193 -3.1675918362292
SP140L -1.02505165852004 2.87258481009451 24.2846128266456 8.31002555966248e-07 2.54179985246174e-06 -5.59485864984559
SP140 -0.435668338432175 1.07795412432553 3.82280856638039 0.0505594225334619 0.0702953374697694 -1.15307347979246
SP1 0.111770442975219 6.21661646985277 1.69533545637699 0.192899129244607 0.237914248892004 0.623579546908266
SP2 0.397829854947191 5.14597998828744 33.4919075677199 7.15611162408981e-09 2.99912537517058e-08 7.52300537865307
SP3 -0.234309096720845 6.40145337701705 13.560992821657 0.000230934911807659 0.000478007675885289 -3.32056512939654
SP4 0.00768559460108021 4.53824119915664 0.00589984077265626 0.938774360481443 0.949480632463038 0.0225138895896451
SP5 -0.739980342829437 -0.0385009171418438 5.34460414701155 0.020786502658016 0.0310008111212993 -1.50862694291102
SP6 -0.759853760999481 0.735291317300276 7.18488221349904 0.0073520378629732 0.0118470703136965 -1.92638903394949
SP8 0.55109066586631 0.763567886224433 0.631887309508016 0.426663880393703 0.481143290492415 0.317725566032055
SPA17 -0.966101532051169 3.14605651064732 22.4751204417563 2.12883106100342e-06 6.09482205570522e-06 -5.21503896951294
SPAG16 0.129896746188675 5.28166313185114 1.35001425203802 0.245275625262062 0.294445374327569 0.530995263962045
SPAG17 0.476546061685434 0.869293103406528 0.310962825760754 0.57708995715667 0.626589656877804 0.203016778298823
SPAG1 -0.447506328978958 3.50993465631134 4.46566452381327 0.0345826354332236 0.049549944978372 -1.30495682343103
SPAG4 -3.06037184106838 0.484951123829254 129.832136524913 4.45939322517105e-30 4.88533085748702e-28 -27.3111060184928
SPAG5 -1.46228297654467 3.95978460232712 60.4312854079236 7.61923209900056e-15 8.26193151695847e-14 -13.0829184092058
SPAG7 0.233584000772912 5.4439479690455 10.1354927494191 0.00145441358886124 0.00262945128751894 2.58013487039442
SPAG8 0.00999359455276522 1.8296196588755 0.00155872190057949 0.968507178771998 0.974130051746709 0.011383058536638
SPAG9 0.804416741466245 8.42322066789931 69.9713043471368 6.01734874160376e-17 8.7295500390608e-16 15.0590081412416
SPARCL1 1.10880777304973 11.9811207756553 30.92560841273 2.68110576206649e-08 1.02714823216839e-07 6.98836687697981
SPARC 0.334293052296404 12.3164197127838 2.6965039349343 0.100568554564971 0.13192207206053 0.879682535976429
SPAST 0.314413095258709 5.65434342132971 21.5521518005201 3.44336122195612e-06 9.56960247079356e-06 5.01910610280065
SPATA13 0.577315897875992 4.99527331201098 8.39437864265972 0.00376383148823355 0.00635725261797888 2.19673053067833
SPATA17 -1.19413671528896 0.831697069405724 12.7969373964928 0.000347187248324528 0.000697664681705544 -3.15635326201245
SPATA18 -1.19420216845555 1.93129383936014 11.7133715184014 0.000620525904060656 0.00119416371022988 -2.92293613084842
SPATA20 0.00208875565532829 5.72734557295345 0.000148473044674802 0.990278055846099 0.99214261004983 0.00342589810161023
SPATA24 -0.232840817662464 1.41044146069871 2.82405371559082 0.0928616090804621 0.122785331353373 -0.910853513429388
SPATA2L -0.314556635631826 3.80911208539784 12.2521188029022 0.000464730162744569 0.000913699484657077 -3.03919662003805
SPATA2 0.599090103229444 5.50887830398536 42.3998910722267 7.43941830267539e-11 4.29564518447017e-10 9.3669715980698
SPATA5L1 0.104756676046146 3.2882097456856 0.776374900359684 0.3782521221172 0.43230886525193 0.364205858404547
SPATA5 0.0249324890644881 3.19289453812252 0.0594721377998439 0.807332201597904 0.837110618108927 0.0772171493424135
SPATA6 -0.890299204069949 3.50544115795784 14.4306144414033 0.000145418974991988 0.000310846098766948 -3.50745457881736
SPATA7 0.0990696382826646 3.65091856410248 0.647292710103301 0.421082272486751 0.475604941079531 0.322753642126457
SPATS2L -0.833482353983877 6.54565650594172 37.0564802352396 1.14756566829605e-09 5.49584728124168e-09 -8.25996534396807
SPATS2 -0.095783154004919 5.05250928149449 0.536914529043059 0.463714266100935 0.517790515673973 -0.285845908764378
SPC24 -2.46531749903741 0.351144550581001 56.9612298002806 4.44488876179513e-14 4.27530004273632e-13 -12.3690334008581
SPC25 -1.81763090111471 2.4912821636726 49.6587320718249 1.82953993174858e-12 1.36770273171711e-11 -10.8640082856597
SPCS1 -0.672101155130585 6.6360455980843 75.5484164008662 3.5655579331209e-18 6.41585116492371e-17 -16.1927457193813
SPCS2 0.636696164259386 5.6095831109064 54.6306101360598 1.45452354073134e-13 1.27776805621204e-12 11.8935479732897
SPCS3 -0.769647166638281 6.73781782810274 90.3602670418818 1.98512843933748e-21 5.67685770013227e-20 -19.2458919919507
SPDYA -0.703950521888688 -0.437236319352933 11.5997000295851 0.000659624580278157 0.00126499506005461 -2.89791117045276
SPDYE3 0.198286229697653 1.95913155200322 3.4157029628504 0.0645789035954063 0.0880293764563548 1.0553723743964
SPDYE6 -0.561554844333977 -0.091241969945245 6.78623620355799 0.00918633904238119 0.0145727497223634 -1.83645849376352
SPDYE8P -0.811825945692561 0.128994588883531 36.5885670788302 1.45884844738182e-09 6.87176194041789e-09 -8.16293189425157
SPEF1 -0.2320961106487 2.55669517724043 0.485441548988945 0.485967802452693 0.539525654898858 -0.267987899422029
SPEF2 0.278143199873423 2.21665812394141 0.752514145054107 0.385681403122516 0.43972047942473 0.356823307193498
SPEG 0.0997230001073695 5.88518007082328 0.548113029459586 0.459089735887722 0.513473310936955 0.289482125024903
SPEN 0.948611215413462 7.30051380684788 51.216416296247 8.27239311779541e-13 6.45966378731833e-12 11.1897900855827
SPESP1 0.530482249234746 0.705579306607213 3.10347768189027 0.078125237645364 0.104920489965592 0.979139689975926
SPG11 0.381876382627152 6.2928647114867 23.4594812482915 1.2757245084589e-06 3.78399750179755e-06 5.4220491589922
SPG20 0.252470274459321 6.69811300028969 9.42260919641743 0.00214326344777748 0.0037722955828041 2.42339428492958
SPG21 -0.454991281063354 6.4496340292962 31.3131722115768 2.19584738987398e-08 8.50206087882858e-08 -7.07047578960123
SPG7 0.310528197292954 6.19005691987278 23.3887125547658 1.32352875930982e-06 3.91332704603236e-06 5.40745385556164
SPHAR 0.0203350827739162 3.0689099788159 0.0203868652214396 0.886461895059525 0.906526592499303 0.042619451572539
SPHK1 -1.26886301307838 3.73790446754069 20.2525486529476 6.78629963097831e-06 1.79207866362896e-05 -4.74664293081777
SPHK2 0.118190206377169 5.58138245053058 2.58604388022052 0.107809311920307 0.140553984800547 0.852156837339661
SPHKAP 3.44031021636885 4.85187395054335 57.6158457023321 3.18648203295973e-14 3.11314070879128e-13 12.5068012494843
SPI1 -0.81081323606244 5.47714659099104 13.6150635157419 0.000224377894167256 0.000465275747417947 -3.33228958455477
SPIN1 0.20486339918516 7.14719712862924 7.12952453291402 0.00758248316351223 0.0121828336733709 1.91425168497279
SPIN2B 0.609376916635128 3.05150374229525 27.3887837217653 1.66393541012824e-07 5.66133219353748e-07 6.24708136099821
SPIN3 0.490881788316338 4.72985992299086 18.2738218352727 1.91318309639647e-05 4.69364646026857e-05 4.32848962588717
SPIN4 -0.51359603630218 2.91458025716846 10.6899258967072 0.00107720520891602 0.00198999137106507 -2.70114880675962
SPINT1 -0.940296351808743 1.44212355192809 17.3319451866178 3.13865995280357e-05 7.45581866020732e-05 -4.12750466339939
SPINT2 0.438268346923388 4.43052452479549 4.51208231383922 0.0336562431913729 0.048327329154613 1.31580720580185
SPIRE1 1.01644955545719 7.2157194467421 95.8278947138944 1.25317487986344e-22 4.30208583757729e-21 20.3663209285803
SPIRE2 0.939675831992598 3.94333687239889 37.1398384125526 1.09954232953457e-09 5.29136988621948e-09 8.27643187862495
SPNS1 -0.300697712448542 5.95614366799081 17.2812500126075 3.22352014349501e-05 7.64764755062615e-05 -4.11647213515995
SPNS2 0.668968891979534 5.63586937605388 27.1101291135292 1.92188301838301e-07 6.47831110653584e-07 6.18853819979489
SPNS3 0.666455136763601 1.05024356429755 4.64000468378177 0.0312349172270951 0.0451014694163658 1.34580930847629
SPN -0.330902836589355 2.33608170741777 2.22948848225855 0.135398666513801 0.17295136594557 -0.762076003639323
SPOCD1 -1.95390027554072 5.29142158312142 24.3093598286022 8.20394497077462e-07 2.51038357197723e-06 -5.6002599157835
SPOCK1 0.947905651416688 7.53108431321633 15.2718336623903 9.30943682534847e-05 0.00020536171048396 3.68748052702725
SPOCK2 1.25576766516707 8.78452735993089 50.9947933655986 9.26112953974569e-13 7.1785240623948e-12 11.1439648395249
SPOCK3 1.32336905092901 5.53253002565701 15.5764023916261 7.92373500857155e-05 0.000176413221596993 3.75346886902599
SPON1 1.484433783744 7.75340226049167 32.2760400617561 1.3375250326739e-08 5.33827630908344e-08 7.27259895089235
SPON2 -2.37146229361605 3.49936237143434 57.8510592560795 2.82734691065958e-14 2.78050439748628e-13 -12.5558764137313
SPOPL 0.418843081544763 4.77848065260685 34.7951441443289 3.66285902071896e-09 1.61793467387168e-08 7.79103901755057
SPOP -0.0179255112217549 6.39100847717933 0.100639813435109 0.751063179752643 0.786908100358047 -0.104075984080384
SPP1 -2.43432226980506 10.8640122823395 70.4155930838355 4.80387064638991e-17 7.13587923834131e-16 -15.1465525082067
SPPL2A -0.823210350949853 4.47330009080936 59.6144096447636 1.15387208272328e-14 1.2149498346639e-13 -12.9154416537352
SPPL3 0.201084442106844 6.48384433197509 10.0810149201029 0.00149804797158557 0.00270341772391635 2.56808684324865
SPRED1 -0.549166661560976 6.76566384935066 13.5126649192227 0.000236958798605623 0.000489456417638316 -3.31028597275122
SPRED2 -0.417215693936908 6.06699418857979 5.60184736712819 0.0179415493682933 0.027047570984337 -1.56787173075947
SPRN 1.40505391292721 4.30620744979837 34.0685443046374 5.32044279087787e-09 2.28047402592893e-08 7.64197486990845
SPRY1 -1.7893740243331 4.48546072126639 70.159306062796 5.47033630198199e-17 7.99044515325781e-16 -15.0974290251643
SPRY2 -1.07991908134752 6.48048670879652 34.9850486317017 3.32246734540898e-09 1.48163546780151e-08 -7.82925863427573
SPRY3 0.373094454222491 2.79063747415814 5.41065503070797 0.0200142045840067 0.029944932124635 1.52367666698217
SPRY4 -1.67417410016986 5.50790837615231 38.0311214512486 6.96251423196375e-10 3.45206321271307e-09 -8.46192126026821
SPRYD3 0.990318031303554 6.66929842290179 40.9221453114216 1.584158486114e-10 8.73191908420733e-10 9.05889029740691
SPRYD4 -0.0093638875232471 3.38195934818312 0.00647800744738447 0.935850674902594 0.947552783239806 -0.0233965883980968
SPR -0.367142605988162 4.06049932677335 7.38921002894574 0.00656163009887076 0.0106715125906643 -1.97177401888657
SPSB1 -0.0664002753981838 5.04531156258725 0.143431952366768 0.704892746719397 0.745841703953718 -0.127353336594716
SPSB2 0.0335416573989155 3.46031248663235 0.0535528255875022 0.816992541715659 0.845362308425696 0.0729571196577579
SPSB3 0.381538342340828 5.97144396601691 15.8442876583713 6.87738298519157e-05 0.00015504029217184 3.80955542186904
SPSB4 -0.515888164878446 3.67029110845629 5.83319199571014 0.0157265631379745 0.0239436851944951 -1.62080900612411
SPTAN1 1.14202787522546 9.76081193212513 117.162157495041 2.64530839063958e-27 1.86788861194972e-25 24.7286490256744
SPTBN1 0.937972749285397 9.81573139910865 64.6949277165281 8.74396630745501e-16 1.09109174216727e-14 13.9621387311331
SPTBN2 2.18084668900208 7.14692985605269 71.7959454872446 2.38642097096501e-17 3.73087996289693e-16 15.4281887236984
SPTBN4 1.72615059701452 5.41205876849535 79.828521446206 4.08355293453742e-19 8.19957616868908e-18 17.0862085954647
SPTBN5 0.371929641358149 1.09275871454313 1.69642376564562 0.192756335453841 0.237836574900768 0.623721358059792
SPTB 2.35680129791762 3.98648945778251 43.8953520479918 3.46410531655853e-11 2.10699082065298e-10 9.67633735644147
SPTLC1 -0.227096471769674 6.45047517961324 24.2271559113406 8.56165513804257e-07 2.61608080192158e-06 -5.58234884624734
SPTLC2 0.625774259469853 5.97618553362024 23.389875763654 1.3227286698815e-06 3.91173768411362e-06 5.40763027611389
SPTLC3 0.168388563180026 2.37482179496009 0.509231281141894 0.475471818059484 0.529411450360082 0.27620666980758
SPTY2D1 -0.304599041874812 4.49992012847872 13.3605019363814 0.000256979519112134 0.000527810567307925 -3.27752191900877
SQLE 0.0655580639561089 5.76772641781922 0.260039873610225 0.610092762422455 0.657916333767527 0.181829331451957
SQRDL -1.55204421988317 3.94871597689551 72.0017575321153 2.15005786193222e-17 3.39700022109525e-16 -15.4689044248637
SQSTM1 -0.185754974170365 8.27688539763131 3.80811044512325 0.0510049594078557 0.0708420704966572 -1.14970875419946
SR140 0.258994274338671 6.63794299162906 11.2632426779319 0.000790569869433259 0.00149722899258753 2.82471177172668
SRA1 -0.908431350194058 5.07024608783407 125.143897630339 4.73346870173083e-29 4.49197134949602e-27 -26.3475630224007
SRBD1 -0.10487235655136 4.2567890730694 1.35845915672512 0.2438047017474 0.292986469699509 -0.53315243517668
SRCAP 0.561072435268691 7.23733766123265 34.7324830561245 3.78267008129645e-09 1.66504826296051e-08 7.77857317354886
SRCIN1 1.48017737902342 5.77271664864903 25.6658393037342 4.05949763759548e-07 1.30490734201802e-06 5.88442032532106
SRCRB4D -0.788886365095034 1.73693371847947 22.6141636952587 1.98019396107173e-06 5.69114772878236e-06 -5.24480014098414
SRC 0.400194764381779 5.83615922176267 13.0119138591705 0.000309515442982208 0.000628180164145474 3.20191578130614
SRD5A1 0.0703817150316009 4.01779840619152 0.254445588995907 0.613962051517215 0.661275255226992 0.17961772819491
SRD5A3 -0.588538698429835 3.91952480739386 17.993798239423 2.21625827493779e-05 5.38574980236472e-05 -4.26875382581798
SREBF1 0.729623532605953 7.1674152153715 21.3581745964451 3.80992752543622e-06 1.05021480483764e-05 4.97872186377323
SREBF2 0.931296129047761 7.80922912338535 42.5813105008806 6.7804161435716e-11 3.94923456305994e-10 9.40348707076655
SRFBP1 -0.198369703006751 3.39139670108888 7.54952109143403 0.00600260254489229 0.00982669765040657 -2.00759240619282
SRF -0.11983681853621 5.66572125714593 1.7219488903074 0.189442373176665 0.234193653995945 -0.630424877290485
SRGAP1 0.772223733219582 5.75727647032343 34.8802174918511 3.50625337995713e-09 1.55614146881088e-08 7.80795092384303
SRGAP2 0.114860803261766 6.60688224357176 1.59381867766768 0.20678139865881 0.252921439833972 0.597014354495348
SRGAP3 1.19107479732486 6.55003953552416 67.1858612311005 2.47079759994334e-16 3.33445773927136e-15 14.4769747824341
SRGN -1.48753960525994 6.66490320533979 60.666665274982 6.76053076779718e-15 7.41769793614237e-14 -13.1297308560084
SRI -0.119808244066825 8.83991018039698 1.22976687959527 0.267452379226518 0.318069364471256 -0.497478158876935
SRL 1.20415401519785 0.368324647195518 25.9049639708142 3.58645689600168e-07 1.15935390092274e-06 5.93578397235658
SRM -0.671315333924797 6.4924076306618 53.691846262194 2.34534608234362e-13 2.0024820218245e-12 -11.6984313742986
SRP14 -0.162906523572975 7.89515014900114 3.81006006208793 0.0509456236230476 0.0707662545552663 -1.15017378968548
SRP19 -0.315693140324964 4.9085597905811 23.6180253475937 1.17481848988736e-06 3.50886411901508e-06 -5.45483344954024
SRP54 -0.0431835536292786 5.69574256241736 0.497034581643817 0.480806007235718 0.534472036245987 -0.272075012291981
SRP68 0.0570916601072476 6.62227319352183 1.25164191370718 0.263239112234585 0.313785065459883 0.503367730419923
SRP72 -0.5862387305931 6.9586442333588 87.5283179519704 8.30817402552738e-21 2.14901883344327e-19 -18.6677597784478
SRP9 -0.577279963728814 8.15907134675532 49.7295747794151 1.76465738230484e-12 1.32185170130517e-11 -10.8788172656655
SRPK1 0.154465996706669 5.21971126358577 3.93685595490057 0.0472389876701323 0.0660733831484512 1.17997345548792
SRPK2 0.25022326306183 6.98367859503553 8.28535811173734 0.00399660219902242 0.00672601108813228 2.17224242106678
SRPK3 0.540890519983224 2.63525565518238 5.32022996950724 0.0210792293387781 0.0313871115249306 1.50324864946414
SRPRB -1.00131812342832 5.96698688245936 133.723621836834 6.2795908946662e-31 7.42536704282791e-29 -28.1292820738983
SRPR -0.595978661926229 6.35208669288223 43.3538272952279 4.56841803791346e-11 2.72914436033972e-10 -9.56397349135804
SRPX2 -3.03118791973095 3.88834307196119 79.8718076407642 3.9950643317471e-19 8.04852618942206e-18 -17.0942836384397
SRPX -1.42993534075452 5.9659625247452 39.7918919020677 2.82515492466033e-10 1.49633783229698e-09 -8.82497034354468
SRRD -0.0990851237169773 3.6404404129023 1.30812318928929 0.25273474347313 0.302473688087892 -0.519312398251975
SRRM1 -0.0271733168251681 6.40464331398155 0.0973967491894427 0.754976288776867 0.790359171338289 -0.102175502783372
SRRM2 0.714135479711506 9.04309079256931 32.5822530000172 1.14253266371635e-08 4.61441966839519e-08 7.33588291016603
SRRM3 1.62123761803624 4.70241005925186 27.8085525549062 1.33932737609242e-07 4.64277305174521e-07 6.33322254501865
SRRM4 2.05658535349785 4.25156171486482 21.1441789249178 4.25993236112132e-06 1.16456389446507e-05 4.93383667866012
SRRM5 -0.773452505488561 0.51199791307825 24.7944244065598 6.37816965609984e-07 1.98430465037025e-06 -5.70239164981411
SRRT -0.227048139533218 6.55819706157043 7.17666040380558 0.00738580604415424 0.0118963377569572 -1.9245867139632
SRR -0.402507660215565 5.36001331493222 20.2837252869846 6.67660958550299e-06 1.76498946441464e-05 -4.75325788266156
SRXN1 -0.307681895357398 5.29930283106286 5.31599797184236 0.0211304874984203 0.0314508624614349 -1.50236744061279
SS18L1 0.712643029607344 5.2223574053738 42.3729411125609 7.54263856887019e-11 4.35235368077448e-10 9.36127582025667
SS18L2 -0.335422791860972 4.11527051970731 7.89637256053012 0.00495340351952213 0.00820646714526412 -2.08584376486898
SS18 -0.00387063923353095 6.40702424835321 0.00227081529266115 0.961992734519377 0.968624028627708 -0.013844761625445
SSBP1 -0.915617603214427 5.86987770621001 98.654503318627 3.00630177063571e-23 1.12257869876445e-21 -20.9497832028939
SSBP2 -0.901096663195098 5.06523407729228 47.2847731919633 6.13872386242751e-12 4.18776771182727e-11 -10.3780174158827
SSBP3 1.22349676208307 5.30303497110311 79.8360550327191 4.06801255253315e-19 8.17939527937805e-18 17.0872788034848
SSBP4 -0.306307809530555 5.43846306537087 9.61778557455762 0.00192701949519181 0.00341915725364567 -2.46608092470207
SSB 0.117243652195467 6.79099897892937 3.16003411678643 0.0754616062585067 0.101627268520789 0.992989746981492
SSC5D -1.05275987138165 2.7166665969631 21.8710618456904 2.91598316331466e-06 8.20185636213426e-06 -5.08608784071529
SSFA2 -0.369209415565788 7.53434947333857 8.20221233180646 0.00418393419883971 0.00701670819771644 -2.1538665840037
SSH1 0.209467536007038 5.78202632669836 4.97996057892229 0.0256425674720405 0.0376476756765797 1.42426183146848
SSH2 0.405027350775623 5.45637862103505 10.5229316734592 0.00117902295498984 0.00216359933568095 2.66482316057724
SSH3 -0.686643938411554 3.75028273663759 14.1208976793289 0.000171428666697735 0.000362131816975692 -3.44113331630441
SSNA1 -0.591412559257968 5.63746870165251 62.3947241813346 2.81075202079165e-15 3.25135049361605e-14 -13.4879362112979
SSPN 0.501444534664886 6.18893045678716 7.81399801896606 0.0051843083677206 0.00856805439497163 2.06711778501455
SSR1 -0.196994502514112 7.42288639669758 7.85498708839434 0.00506807143036459 0.00838711498844852 -2.07638740270731
SSR2 -0.855472036249223 7.42227609907485 74.1388764430882 7.28102060634481e-18 1.23694328408132e-16 -15.9076502130428
SSR3 -1.02822402662633 7.09613486154213 135.415287794123 2.67855219955707e-31 3.35359237152948e-29 -28.4744897269279
SSR4 -0.813685511142766 7.04879282406471 56.7421171714709 4.96878685865178e-14 4.72176313681191e-13 -12.3258958027202
SSRP1 -0.140967106892323 7.53957386852752 2.80417375367819 0.0940192703226352 0.124183786217814 -0.905935103159413
SSSCA1 0.0619746522641538 3.97545640326552 0.439171724396431 0.507522499842913 0.560033900545071 0.251785683040156
SSTR1 3.05942265974236 3.84592299011599 40.3560522071774 2.11648780006221e-10 1.14004163894168e-09 8.943079286179
SSTR2 1.66718061964982 4.04571749378021 29.7789679580525 4.84216641934786e-08 1.78661311247805e-07 6.74796948292084
SST 1.89256352085493 2.96541942350189 16.962868649956 3.81180609065872e-05 8.92676814597992e-05 4.04930574496504
SSU72 -0.383573159808079 6.54426694625996 23.7053133086877 1.12272144617103e-06 3.36567944195215e-06 -5.47292724998254
SSX2IP -0.277351762014394 5.3015676095543 2.16572562485973 0.1411179953417 0.179518187550887 -0.745891545119912
ST13 0.544341160219061 8.39333990419813 37.0700841872042 1.13958728992269e-09 5.4611486113085e-09 8.26271600508082
ST14 -1.266580340519 3.50935926018233 19.6476661354482 9.31169765650491e-06 2.40400248456535e-05 -4.61906508782052
ST18 1.29898088346639 3.91494786213275 11.5153778895612 0.000690227985970469 0.00131977756198332 2.87949925950903
ST20 -1.39695352568214 1.52517836163625 56.5170974407891 5.57118448176879e-14 5.25348592366286e-13 -12.2795524270657
ST3GAL1 0.188684684028545 4.78275743064645 1.7981156242121 0.179940473766527 0.223687963525514 0.650357384321291
ST3GAL2 -0.116205286814879 5.25959426374871 2.22507666097975 0.135785917268305 0.173386559940048 -0.760984569893793
ST3GAL3 -0.392582659160004 4.66864602578775 19.7362429006564 8.88993196435252e-06 2.30389800551206e-05 -4.63753675121401
ST3GAL4 -0.303911516423136 4.60087504823515 6.4152183061361 0.0113146417187549 0.0176946412268006 -1.75215823860999
ST3GAL5 0.349522946282637 6.3320549809331 4.70458378218402 0.0300822851942017 0.043628537633448 1.36022934370279
ST3GAL6 0.169581091112942 4.34859531903639 0.83996869030068 0.359405725562644 0.413465053289926 0.383561191806057
ST5 0.0350555159940735 6.42729392186017 0.11157729763255 0.73835550131694 0.775684572988371 0.110314845828789
ST6GAL1 0.0771533111877229 7.09198741673676 0.230532413617198 0.631129332557428 0.677382164564557 0.169166242490869
ST6GAL2 1.17329975722968 5.12496913260268 18.5782511897564 1.63070419451674e-05 4.04863552642975e-05 4.3926913183131
ST6GALNAC1 1.54144634409011 1.46743561671036 59.6725782610434 1.120266383131e-14 1.18148010299845e-13 12.9275735878113
ST6GALNAC2 0.0243367731084597 1.53974519748656 0.00551695024640253 0.940790633855677 0.951067964026037 0.0217884469460577
ST6GALNAC3 0.318753909319096 3.66043212077802 4.00708737572214 0.0453093598411536 0.0635949699211032 1.19657723375252
ST6GALNAC4 -0.342771677904797 4.60063221766258 12.8332030272687 0.000340522332720742 0.00068587836084985 -3.16375289871864
ST6GALNAC5 0.813506908749851 2.84824862005104 3.6441826048295 0.05626541631667 0.0776346024913934 1.10994466635024
ST6GALNAC6 0.258682510918656 6.68281207938402 4.97873005918535 0.0256608132102607 0.0376707514060178 1.42399571698196
ST7L -0.188405837003901 3.90275406738565 3.67563448814286 0.055213235244914 0.0762817129000347 -1.11757956346713
ST7OT1 0.0962698838610664 2.59754203549314 0.233600812731623 0.628866639001086 0.675278130052409 0.170517315364018
ST7 -0.00813285164663784 5.52348945194185 0.00686183164631871 0.933981805633475 0.946110614776526 -0.0240580849738059
ST8SIA1 0.71842365210791 5.65110535948218 22.7346518657344 1.85983643321828e-06 5.36593784247077e-06 5.27035436238124
ST8SIA2 -0.200968307690295 2.28020500294636 0.305370649389744 0.580534931705339 0.629779375817522 -0.200811565857787
ST8SIA3 2.92926160279423 5.89888276213819 48.2991040529772 3.65919364361623e-12 2.58994423260039e-11 10.5867095871677
ST8SIA4 -1.42063271956886 4.39242340731345 64.5162905626027 9.57375190985625e-16 1.19064549002461e-14 -13.924217528731
ST8SIA5 -1.27284570184126 2.65923674438032 20.0571909197553 7.51603828869638e-06 1.97150447998745e-05 -4.70520223171192
STAB1 -0.671285876187141 7.00605207265243 6.78636093379833 0.00918569718382744 0.0145727497223634 -1.83645849376352
STAC2 -0.77419644060202 4.59589733719351 5.05542044474097 0.0245490251260484 0.0361133417607618 -1.44233232212128
STAC3 -0.349373372826835 1.74790996252576 3.14535554576062 0.0761434043483451 0.102508410715279 -0.989240499706967
STAC -2.3026251885799 2.48425792224986 25.7463213007336 3.89368478842135e-07 1.25404257809532e-06 -5.90168771779723
STAG1 0.277513476695199 5.4791200279637 7.05659640796063 0.00789738997178559 0.0126533189794208 1.89779554362736
STAG2 0.259584237896932 7.43959759823729 8.91443811650782 0.00282924847637751 0.00488333793437773 2.31128322084034
STAG3L2 -0.607277735486735 2.10749657632186 14.8029722890503 0.000119347246772372 0.000258791242855709 -3.58705042369031
STAG3L4 -0.73587952185718 3.97151933808245 25.3372658182636 4.81319383557685e-07 1.52448501182525e-06 -5.81687684110089
STAG3 0.260925184802152 1.68890376407552 2.02502659317028 0.154726214914589 0.19514652298421 0.709639182339298
STAM2 -0.167909820411704 5.55222176941067 11.8683896418193 0.000570947593298084 0.00110431626542232 -2.95690653108357
STAMBPL1 0.70121120577277 3.51493303310839 17.0095992899042 3.71913152749511e-05 8.73307180900704e-05 4.05883296877462
STAMBP -0.00280129365368957 5.8539991257777 0.00149421965144825 0.969165341781048 0.974726233778577 -0.0111173451778335
STAM 0.697439242738331 5.33627599558846 44.2371622184318 2.90905926119113e-11 1.79619038261445e-10 9.74564763329404
STAP2 -0.552915920117808 1.33862023804632 9.93945512090113 0.00161773426782653 0.00290428037791871 -2.53696145935448
STARD10 1.01705919488255 4.63497559495241 42.9094137287405 5.73341032706597e-11 3.37902748167531e-10 9.47120827608796
STARD13 0.223843601476587 4.42272101905496 3.17575370182038 0.0747387223382229 0.100699242549935 0.996973796155624
STARD3NL -1.01056074286555 6.38821925555497 149.269320529909 2.50421373595707e-34 4.78336928872108e-32 -31.3202660891546
STARD3 -0.0217946549641971 5.84618295845101 0.153805168193841 0.694925205696799 0.736445738649734 -0.132859246476652
STARD4 0.212877919104424 3.15374608290914 1.11358791125184 0.291303344019443 0.343283122877931 0.464347547640835
STARD5 -0.698277336618805 0.0838172653428228 19.887938976624 8.21167576380317e-06 2.13965997210394e-05 -4.66965523785274
STARD7 0.00957425691482881 8.28094731863983 0.0237554705563809 0.877508734077096 0.898680411672715 0.0463947244217025
STARD8 0.475766170722712 3.9344400186392 13.2563029342671 0.00027166489688031 0.000555598531039086 3.255238911175
STAR 2.52443078237408 1.26108987405565 55.7842126517733 8.08784348507435e-14 7.4154326205614e-13 12.1298635069091
STAT1 -0.680741851269058 7.51100647212359 16.6016905824416 4.61099013555586e-05 0.00010660946931975 -3.9722042184739
STAT2 -0.472244122270716 6.31171451737878 17.5613874925797 2.78179849174851e-05 6.65585606689594e-05 -4.17679607824809
STAT3 -0.196509169913414 7.74960703987051 3.80682810255109 0.0510440268059315 0.0708831163558182 -1.14945719706932
STAT4 1.71026579786983 1.47649128294537 13.9733088890443 0.000185424359259942 0.000389872640222112 3.40907724087633
STAT5A -0.27118537247462 4.4676994942358 2.17077321568487 0.14065549665438 0.178990967257739 -0.74716888504861
STAT5B 0.516003890720174 6.85876476848455 42.1199334184159 8.58436863606991e-11 4.90032598884313e-10 9.30977502804362
STAT6 -0.232455231010857 4.77881304758805 2.81084813329946 0.0936288634916444 0.123711993363073 -0.907588195286681
STAU1 0.0426416777821388 7.24577501647813 0.535504080421092 0.464301977249437 0.518330223215897 0.285393467229911
STAU2 0.118630446118667 5.79765519922739 1.51160158381234 0.218894861465382 0.266273231627427 0.574672490867951
STBD1 -0.970439033822104 3.52214490177255 55.1882907191958 1.09519226666118e-13 9.78253572001492e-13 -12.0095485576387
STC1 -2.56511541235681 2.79019183098885 43.4468077820345 4.3564173878353e-11 2.60772449422893e-10 -9.58373829367494
STC2 -0.173381688387092 4.08520502883926 0.358366628992798 0.549414770213701 0.600346949865342 -0.221597691509818
STEAP1 -2.59451348392766 1.47160544954739 94.1173930402067 2.97354895034732e-22 9.63106648070102e-21 -20.0163256193097
STEAP2 0.766505216148613 4.19804594967432 9.30676019779355 0.0022830985108729 0.00400092739514177 2.39783932969458
STEAP3 -2.00999698852106 5.28619925731442 49.7398069746929 1.7554783105684e-12 1.31563739180879e-11 -10.8808637919046
STEAP4 -0.802060981299851 0.955735781388743 5.19343012490089 0.0226724245076177 0.0335415006195012 -1.47441751131282
STIL -1.53335787954672 2.7352175715705 88.3288813724375 5.54282262259287e-21 1.48263041748674e-19 -18.8289670941838
STIM1 0.220727266675974 6.24588276285456 3.30579189605518 0.0690360634485449 0.093616848031298 1.02864598514469
STIM2 -0.0696079655646223 5.37737874648998 0.48415780026005 0.486545015519769 0.539965302512405 -0.267634146494704
STIP1 -0.0600659719952027 7.27712604434152 0.548911209707882 0.45876291479542 0.513146296361633 -0.289758801272576
STK10 -0.317716786763593 5.1261530973818 7.63211095635887 0.00573381544161599 0.00941252933722307 -2.02629365716848
STK11IP -0.0875067445291238 4.35630618094906 1.05259528752561 0.304910125134446 0.357874267715307 -0.446269527625676
STK11 0.042891424936137 6.14122786714527 0.437950180343492 0.508113478859339 0.560602985894942 0.251344593421535
STK16 -0.336433283012524 5.07930883168207 19.2713970624749 1.13392401487172e-05 2.89286539342016e-05 -4.53867177383729
STK17A -1.32280850162419 5.90546818255959 104.820020046303 1.33749144292566e-24 6.30610285068021e-23 -22.2002389503153
STK17B 0.0929449791730313 5.5342673116197 0.29614132979583 0.586311634239538 0.634936548810501 0.19726967294161
STK19 0.516605137211073 3.96754191768952 35.6363812487938 2.37804566879109e-09 1.08516087042323e-08 7.96450587475716
STK24 -0.103020578280047 6.18631248870888 1.9752279065228 0.159894040867313 0.201068645753046 -0.696655647146088
STK25 -0.06310772161667 7.16046534066925 1.08512532157376 0.297553809408664 0.350039811005108 -0.45588255931659
STK32A 0.647723989989246 3.43430780790468 5.8734068483981 0.0153712765491212 0.0234382634597196 1.63007456832796
STK32B -2.10764649315525 3.74627936051161 73.6143585802416 9.49713116345346e-18 1.59344321176006e-16 -15.7976634096039
STK32C 0.944656830779925 4.94355169421135 25.3922272331529 4.67799193766317e-07 1.4845027024333e-06 5.8284190074645
STK33 0.115608487787433 4.11526391626324 0.495558976762084 0.481457996003575 0.535116947590994 0.271551294346813
STK35 0.144042005141465 5.1470965436695 2.79966675251094 0.0942839013674146 0.124511243261222 0.904791430368723
STK36 -0.151803916567879 5.06431614571146 1.20899015301097 0.271532211757774 0.322458028294203 -0.49152680588599
STK38L 0.200513968200317 6.11369704862343 2.73102153717326 0.0984163169575302 0.129384560312804 0.888117545699911
STK38 -0.462577357167756 5.00704014054137 16.4906565353012 4.88904124706618e-05 0.000112633516384421 -3.94833235713228
STK39 -0.0844501295415864 5.7664870870979 0.812838374671799 0.367282412784657 0.421438817217165 -0.375265465579309
STK3 -0.51018491974594 3.57583549939105 18.3916979713073 1.79839837755607e-05 4.43614858066355e-05 -4.35299391638183
STK40 -0.794561094592216 6.03761416956419 30.9189990056016 2.69025203014276e-08 1.03038727498964e-07 -6.98699951337315
STK4 0.223243032296533 5.72056538486282 10.5873557574175 0.00113863714978438 0.00209516548038008 2.67878166989208
STMN1 -0.289976326308819 8.59942789662508 3.73239822564011 0.0533667182755448 0.0739294035878514 -1.13118279738087
STMN2 1.20912814870976 6.95115556069483 8.45234839527478 0.00364572383284642 0.00617596809386911 2.20929495630774
STMN3 0.63682071572719 8.24546310879691 26.9648466994062 2.07189535631027e-07 6.9603537573093e-07 6.15736868697808
STMN4 0.787151503863231 6.49087652052375 9.72866732443845 0.00181415978609406 0.00323083512467314 2.49068520424533
STOML1 0.0796493599782079 5.42276964405864 0.597395123864771 0.439573633821395 0.493720887320389 0.306518499160659
STOML2 -0.554325948295979 5.96317236442164 48.2040706674875 3.84090162324751e-12 2.71211342581823e-11 -10.5666921513917
STOM -0.0128706006976376 7.63647197714946 0.004910070255562 0.944136437453633 0.953932509264999 -0.0204823505481457
STON1 0.227957153652734 5.62555325385992 0.874537290261486 0.349702249864241 0.403610955203914 0.39403705422889
STON2 0.795382026562615 5.40005840409223 16.2493203640073 5.55295101737001e-05 0.000126891744183736 3.89656663300445
STOX1 2.05441217725083 4.71495378342826 55.7753731341258 8.12429137772165e-14 7.44426920274753e-13 12.1281779301203
STOX2 1.98916237964762 3.17766685664186 73.0927363906583 1.23698923980409e-17 2.04096375236336e-16 15.6901647083111
STRA13 -0.812867826885904 4.69945498670405 67.584650925124 2.01832723555608e-16 2.74872554685101e-15 -14.5608686211745
STRA6 -1.28597035254605 1.53840922999686 15.2680189351298 9.32825739647106e-05 0.000205746420355325 -3.68666771204985
STRADA -0.0378350956077888 5.54179803793855 0.491115087794782 0.483430310578339 0.537148795384195 -0.269905393884913
STRADB -0.0647027474273065 5.35478920000018 0.248564455117162 0.61808770740423 0.665237936329959 -0.177022992361444
STRAP -0.187138579710929 7.16143286700245 8.56073202287669 0.00343491278312292 0.00584276350676429 -2.2333816919519
STRBP 0.359365846649849 4.92465433194052 15.0695077889344 0.000103623724145263 0.000226909151387459 3.64414798839479
STRC 1.59069140852672 0.419256211734104 42.5482798076054 6.89588897831939e-11 4.01335351124924e-10 9.39649258429233
STRN3 0.219673962649222 4.81387411548868 8.7603078873754 0.00307857073108083 0.0052769932492376 2.27761346140763
STRN4 -0.253952938971979 6.95519061452906 9.15854825610162 0.00247558886837536 0.00431187731469774 -2.36533360457173
STRN 0.613264141143261 4.17499946639309 14.1498952425496 0.000168806504024301 0.000357149688079815 3.44714972483462
STS 0.403086160306641 4.77973215311117 6.23496880414456 0.0125251799612853 0.0194167794126945 1.7118228032275
STT3A -0.556203720635773 6.48537796625486 42.1552491635396 8.43073446668058e-11 4.82371400994908e-10 -9.31661844870846
STT3B -0.220634036835486 5.59970407434995 4.75780016381228 0.0291658014131548 0.0423901351336058 -1.37273519896172
STUB1 -0.0544259720724624 6.97447548202632 0.687116189111137 0.407147007148467 0.461299107186693 -0.336017385938596
STX10 -0.537025271525682 4.34470675858298 39.9369628867447 2.62292398555715e-10 1.39775583536768e-09 -8.85456868596774
STX11 -0.647582766445429 1.85361697469743 8.87798386466528 0.00288630110226138 0.00497316989968687 -2.30336670359985
STX12 -0.0909635759644272 7.28302179265417 1.87648189845648 0.170734542241192 0.213421758943831 -0.670761305120053
STX16 0.121057166515006 6.64703428763157 1.89995882680344 0.168082927697588 0.210424967630146 0.676902730959954
STX17 0.268833272115955 5.33267495096004 14.3823125181345 0.000149197168296365 0.000318421830392313 3.49699716551377
STX18 -0.131604040189394 4.86372664774563 3.00473507747776 0.0830215483703811 0.110888377904074 -0.955113969420059
STX1A 1.21615864191614 5.16495885534702 12.7325861865458 0.000359339300761413 0.000720370861416078 3.14244386245737
STX1B 1.80373156148434 6.1983429559197 36.2959852886274 1.69512694475436e-09 7.91466510494992e-09 8.10156745681543
STX2 -0.379432554413118 4.81939247593843 20.4178358667746 6.22469468209208e-06 1.65373976584326e-05 -4.78153283042443
STX3 -0.384048311906029 3.59444690070233 6.21764924593663 0.0126482940093612 0.0195850064898641 -1.70807628020436
STX4 -0.0633191593676742 5.12775379530267 0.857359568437076 0.354478653974369 0.408459200739685 -0.388851316802371
STX5 -0.185130300925231 5.55672175031069 6.44697318586562 0.011114153127571 0.0174066821662651 -1.75928400051958
STX6 0.0333792553776633 6.46136978583025 0.174328214424463 0.676293488639912 0.719566999017786 0.142928762604308
STX7 0.286765804494971 6.61025012978171 14.4846178328704 0.00014130874135941 0.000302798639078649 3.5188460810939
STX8 -0.930288513080664 4.61440185374196 98.0237874908783 4.13386708182067e-23 1.50957072676584e-21 -20.8211465344961
STXBP1 1.45744595035399 7.76336938246803 29.144709641237 6.71689027039788e-08 2.43018329622773e-07 6.61436096856708
STXBP2 -0.583584561204872 3.94472015089792 9.05324207654496 0.0026222940953513 0.00454773131493877 -2.34220520183092
STXBP3 0.0285675167511176 5.90166887974237 0.0849225330245531 0.770734165806458 0.804143440920898 0.0946664760724009
STXBP4 -0.121622229571503 3.12945219961539 0.997853261885325 0.317830513798263 0.371051310537558 -0.430566030162584
STXBP5L 1.91971939596038 4.33046678935437 30.1486934887205 4.00156674538264e-08 1.49496847892317e-07 6.82536796424527
STXBP5 1.56332834547333 4.27993457113367 45.1351237240466 1.83897353078326e-11 1.17039156920717e-10 9.9316688152662
STXBP6 1.71815663381859 2.86548577849244 34.7541347611827 3.74083359942915e-09 1.64749275193304e-08 7.78317648738792
STYK1 2.92555444034084 1.15876217399606 25.986809087166 3.43758124292423e-07 1.11485683365973e-06 5.95278089974017
STYXL1 -0.257673805370689 4.81721810870829 4.5223689121969 0.0334544792094845 0.0480839557922158 -1.31799981080438
STYX -0.0231920615513193 4.13459790720101 0.0785121534113529 0.779323911412437 0.812081896498385 -0.0904001710003982
SUB1 -0.286277100213658 8.00203216121242 7.13869975365182 0.0075437837518392 0.0121298115819828 -1.91614594517965
SUCLA2 -0.137871678296263 5.76071187917155 2.19344997238164 0.138598569364916 0.176720589214196 -0.752712849128205
SUCLG1 -0.391676257658531 6.35682103849064 21.1587948472037 4.22756704265304e-06 1.15698973858353e-05 -4.93667049281688
SUCLG2 -0.23275896574877 5.40713780605897 4.5466565464466 0.0329830925646983 0.0474876802962967 -1.32341904454987
SUDS3 0.0385065266521511 5.22394054649235 0.238084311488493 0.625593162460757 0.67205368285405 0.172596034630538
SUFU 1.00044351114821 5.09268171331278 70.8833012615149 3.78992223736135e-17 5.7325940522281e-16 15.2416488112551
SUGT1L1 0.97373402350135 1.94394283516479 29.2338660232987 6.41481443549784e-08 2.32710787130466e-07 6.63318348485828
SUGT1 -0.158075663289225 4.67399294528423 4.0220954731946 0.0449078841114861 0.0630915435976737 -1.20002884701546
SULF1 -0.46293605992534 5.7446505466101 1.86800456469859 0.171703794254241 0.21452535267035 -0.668521375394429
SULF2 0.728983456844277 8.11696722397194 13.7906057947508 0.000204355508694764 0.000426846028885923 3.36972875463344
SULT1A1 0.545964218329735 3.48218320918117 7.09496384947693 0.00773008511472527 0.0124092811253412 1.906253376627
SULT1A3 -0.203726677501942 4.29258647781968 1.45089550427653 0.22838431562556 0.276597132052123 -0.558152327265012
SULT1C4 0.537885891296698 4.70972849606707 7.95797885288749 0.00478758467523006 0.00795386084703976 2.09942201127453
SULT4A1 2.48412069377434 5.33348935534791 22.9187792132826 1.68992757097787e-06 4.90803720857687e-06 5.30909215348
SUMF1 -0.800495475149927 4.70459784417861 45.4047530284753 1.60245028297159e-11 1.02731956824414e-10 -9.98829443942454
SUMF2 -0.715169285758952 7.18738784257182 18.8921703053549 1.38319216339693e-05 3.47934831039185e-05 -4.45850209275017
SUMO1 -0.223852124455371 6.42503828600085 9.23447977688888 0.00237499868947698 0.00414928080324444 -2.38202717322768
SUMO2 -0.239733689435367 7.25595407001592 10.0048963547467 0.00156124577608789 0.00281056866926916 -2.55120579933374
SUMO3 -0.659483533610371 6.93333294258129 68.6008559375619 1.2055177348746e-16 1.67859894690623e-15 -14.7750530536839
SUN1 -0.317858985654874 6.7508124412737 9.1299452836918 0.00251459240165473 0.00437571971411514 -2.35895050443323
SUN2 0.558000340319244 7.64881570852625 18.6714685492718 1.55288848301702e-05 3.87221514786119e-05 4.41204052044085
SUOX 0.509277326062519 5.46090729050756 39.1112282215509 4.00334984397568e-10 2.06888343133520e-09 8.68426397842758
SUPT16H 0.569984958871167 7.27179810895096 38.9666387434896 4.31110170812197e-10 2.21562967745116e-09 8.65450282628986
SUPT3H 0.769674242766497 3.01805613483363 26.6582672134318 2.42809634864428e-07 8.05526775739282e-07 6.09392001904048
SUPT4H1 -0.523301027887336 6.25158870502253 56.8694454340902 4.65725969444839e-14 4.45369141127e-13 -12.3512798777882
SUPT5H 0.270874140270444 7.35247541340144 14.2342689912302 0.000161404316195574 0.000342461251352586 3.46538856074311
SUPT6H 0.436761992076609 7.29388044062176 43.4565365834242 4.33481230799829e-11 2.59583474987406e-10 9.58572295805893
SUPT7L -0.095036885540079 6.09650295224422 2.3572475379102 0.124702042743303 0.160596052799072 -0.794265133208325
SUPV3L1 0.34809316087435 4.51794471583536 13.130065093601 0.00029059467686336 0.000592037479910735 3.22765079867713
SURF1 -0.229416082146868 5.31099010863551 5.30634527389117 0.021247884762465 0.0316192803711512 -1.50004801847701
SURF2 0.0706398374073763 4.01692838397938 0.588143247163657 0.443138013010952 0.497386865741312 0.303305687122747
SURF4 -0.795048719277798 7.52288073312593 106.868258828123 4.75768038195737e-25 2.37868053727459e-23 -22.6236638808778
SURF6 0.821553790441513 5.54804756123501 106.058270762678 7.1598572030721e-25 3.48610171465919e-23 22.4576599455477
SUSD1 -0.699439089827186 4.08026767472754 23.5141656886212 1.23997438594094e-06 3.68750067387906e-06 -5.43326789164783
SUSD2 -1.07726275190007 2.72644950041544 23.322303697908 1.37002084488285e-06 4.0443710259381e-06 -5.39314900957802
SUSD3 0.00558940540377569 2.43587699315225 0.000526278610948339 0.981697524701945 0.985592223857542 0.00630273167019605
SUSD4 0.778063193750497 5.33304536697573 16.3149650293225 5.3638675872742e-05 0.000122665024071832 3.91127925160035
SUSD5 1.52996724320981 5.38077502651576 13.3314742448457 0.000260988252325917 0.000535158817974654 3.27151731417614
SUV39H1 -0.388340626611765 3.70058068738557 21.0222603562634 4.5397805840354e-06 1.2360780504668e-05 -4.90795410544718
SUV39H2 -0.282321089617105 3.26357310351119 4.76466088612841 0.0290497814931788 0.0422338694834964 -1.37433912652337
SUV420H1 0.568367286361245 5.9029094882365 41.7052730662107 1.06122385906427e-10 5.99135061621774e-10 9.22247526458038
SUV420H2 -0.124925770426098 3.19873546425149 1.00735865687219 0.31553645566342 0.368835529023168 -0.433167251079592
SUZ12 -0.0438445789172996 5.44072366727463 0.427245169069721 0.513343807036182 0.565619685034172 -0.247475484372137
SV2A 0.524508477216866 7.58481250655413 9.36528566056745 0.00221133532758817 0.00388522229312927 2.41058412797824
SV2B 2.30780077005964 5.50608039925749 18.7617596512397 1.48107245171255e-05 3.70678623518652e-05 4.43100245836098
SVEP1 0.360478372944801 2.87695130131851 1.82065006869217 0.177235916781687 0.220696859517789 0.65620384673775
SVIL -0.309126366047049 3.70257399172639 1.90480596964449 0.167541363193354 0.209824626192908 -0.678143541919144
SVIP 0.0468006485797285 4.11664358554857 0.0703966150380495 0.790760182265602 0.822158824534208 0.0850442774040843
SVOP 3.54645998091346 4.88809999717317 44.0537538145929 3.19480592575066e-11 1.95480137526732e-10 9.70889736410325
SWAP70 -0.69720046551801 5.48999575841839 18.3611194643188 1.82749310534472e-05 4.50121008043164e-05 -4.34667071720081
SYAP1 -0.0155786331085231 5.22785763231286 0.0368193247332727 0.847833366107091 0.87266800149427 -0.0591509482102513
SYBU 0.91697821532025 6.63352068563543 30.5692866816601 3.22153374720942e-08 1.22038218407509e-07 6.91350414109384
SYCE1 4.19866466644491 2.11421814905505 32.7037254885754 1.07331307554884e-08 4.36086487935703e-08 7.3604273696574
SYCE2 0.43048069934616 0.917170778059057 2.38673313424587 0.122369112714183 0.157864525961435 0.801715450169325
SYCP2L 1.12562537991926 -0.00298790201953597 10.390809897014 0.00126644061883499 0.00231234053676747 2.63594820729805
SYCP2 1.56616749092404 1.72939366138947 36.56140684855 1.47931748592532e-09 6.95937834632184e-09 8.15742955246126
SYDE1 -1.10140250785657 4.96817890218982 51.1778291683731 8.4366118910954e-13 6.57411509233422e-12 -11.1821626970405
SYDE2 1.98764098435126 0.50185246243607 60.9430029718405 5.87513749052438e-15 6.50807981199426e-14 13.1865471297216
SYF2 0.0396988039782696 5.64643504522072 0.177593921838906 0.673449192222107 0.716950304745779 0.144510946316379
SYK -0.305931653010867 5.15013020270643 1.98684929976568 0.158670702993019 0.199631380163232 -0.699771190701141
SYMPK 0.391180890748459 6.36688467866261 20.2811828178545 6.68548781974295e-06 1.76702293820029e-05 4.7527578127631
SYN1 1.61554437703494 6.77089900508536 18.550496917387 1.65462088269768e-05 4.10322845061796e-05 4.38687430265756
SYN3 1.897252579865 2.79209203181524 35.9296490861472 2.04571939088977e-09 9.42752032318797e-09 8.02560252269971
SYNCRIP -0.0237586488874987 7.46294065786604 0.0925485676430924 0.760961842225507 0.795618981566164 -0.0992948641962874
SYNC -0.811965005669105 3.8984989592266 10.9872385939492 0.000917414011997378 0.00171693899820989 -2.76524513478169
SYNE1 1.2880588395433 7.24595117575736 69.6162216411847 7.20419683921652e-17 1.02910190515328e-15 14.9875416177988
SYNE2 1.01373111041886 6.61714656349475 37.914449128875 7.39157724238603e-10 3.65385233358691e-09 8.43724900816143
SYNGAP1 0.729309673488239 6.17645182115568 28.891400569313 7.65520239976692e-08 2.74764780906113e-07 6.56103893550757
SYNGR1 1.50356690879604 7.11252097592048 43.7080986414969 3.81191084439502e-11 2.3058733118409e-10 9.63716455718001
SYNGR2 -0.909246288847281 6.01296365859834 31.9550293720729 1.57783328216677e-08 6.23558039018638e-08 -7.20512311740205
SYNGR3 1.67061566555839 4.75033846123582 19.5656056150104 9.72034597365164e-06 2.50386297824059e-05 4.60138944120531
SYNJ1 1.04381862378783 6.13555060130452 42.9332826035967 5.6638829724887e-11 3.34070437082775e-10 9.47616195471172
SYNJ2BP 0.215024254367338 5.61383224948889 9.57916465178405 0.00196797927145503 0.00348809459498078 2.45741174578044
SYNJ2 1.17759114398329 5.00664228083552 15.5751160898252 7.9291275711603e-05 0.000176460530391074 3.7533524197394
SYNM 0.674950908926478 7.42262563534545 10.8372188497096 0.000994800374063659 0.00184853214931086 2.73317299186021
SYNPO2L 1.39920263119056 0.578658480953872 13.5040084655999 0.000238054397249976 0.000491583155180513 3.30840300726949
SYNPO2 1.80696655393555 5.33907297559994 61.6239966135435 4.15721167072807e-15 4.70298380274696e-14 13.3276265169779
SYNPO -0.277232794177625 6.79249435004776 0.974709989450446 0.323508323577289 0.376911988815924 -0.423760048292522
SYNPR 1.81180363226989 4.23510116373977 13.2140423125265 0.000277859441178094 0.000567488391242279 3.24604301813658
SYNRG 0.504438207792348 6.20261858654658 52.7080286998172 3.87005840588066e-13 3.18739636203516e-12 11.4965639273825
SYPL1 -0.687193710763705 6.73198163836387 27.1130610095169 1.91897047054786e-07 6.46995723935111e-07 -6.18909858962113
SYPL2 1.02457174194972 1.41844444709652 16.0082756285245 6.30662091071864e-05 0.000142843333762233 3.84514002253942
SYP 1.91988455515546 7.28127853744079 39.3277760652131 3.5830787143567e-10 1.86332599529496e-09 8.72971115714228
SYS1 -0.338169866739118 5.72269388303418 15.7390832681756 7.27063030461349e-05 0.000163066567677911 -3.78763506999166
SYT11 0.394475593947733 9.81509916428663 14.7262596602433 0.000124302899048204 0.000268326411608112 3.5713365772307
SYT12 1.01648723589131 4.11932634364746 16.740952493062 4.28460893897508e-05 9.9682055874125e-05 4.00138301356632
SYT13 2.1465896019264 5.35165602878086 19.4723548413671 1.02066243106394e-05 2.62322745565321e-05 4.5811640508308
SYT14 1.64135897646921 2.0326644243137 42.1731186285159 8.35404864390259e-11 4.78535066303363e-10 9.32008623229873
SYT15 2.53527878144728 2.5961993986933 124.843047264452 5.50836801762291e-29 5.16158333928074e-27 26.2872170561181
SYT16 1.24165456106111 1.26550637027382 11.4521959548663 0.000714095621231621 0.00136209328648444 2.8657931476229
SYT17 0.508124932544227 4.81025920433635 20.0522572379087 7.53545362781384e-06 1.97624931527545e-05 4.70415826753267
SYT1 2.17335938137055 7.58194155657071 19.665082797571 9.22720921014067e-06 2.38342909191896e-05 4.62279776399974
SYT2 3.00178144753458 3.18285169405162 32.4367554982838 1.23135316175076e-08 4.94499481318723e-08 7.30583415959872
SYT3 1.15448678371163 3.32321223841542 25.5097058041302 4.4016307497731e-07 1.40548428077303e-06 5.85217400726871
SYT4 2.0726474064518 5.04795133702592 19.2391514478666 1.15323842382856e-05 2.93861797103159e-05 4.53185686981614
SYT5 1.57719069122743 4.61569204602212 16.9323243046818 3.87363161035667e-05 9.06158539216581e-05 4.04279581260638
SYT6 0.610513040425919 4.52685781582473 6.90668469044573 0.00858740724719197 0.0136794376751751 1.86393175492496
SYT7 1.35992393010294 5.59774631602158 12.8738227633328 0.000333210266032532 0.00067224612453847 3.17247169278098
SYT9 2.03087967670906 3.44040391735221 51.3954288592187 7.55141668286527e-13 5.94339974421604e-12 11.2259650587593
SYTL2 -0.606603143636083 5.37120695048244 10.5822870833188 0.00114176321504539 0.00210039883207326 -2.67769823187435
SYTL3 -0.522496110168282 2.34202940688078 5.9680310594876 0.014567537658389 0.0223041561578807 -1.65161420294953
SYTL4 0.904221007932612 6.21546994298984 14.4818386059498 0.000141517386550278 0.000303202119961547 3.51826776648199
SYTL5 -0.513272242992418 1.75026306872109 2.68665986221362 0.101191733037322 0.132692803249698 -0.877152630969026
SYVN1 0.285976102531438 6.17666931443211 20.05941521939 7.50730151438986e-06 1.96955952214993e-05 4.70563088982277
TAB1 0.411761884808439 5.96232667605274 28.3270590807173 1.02453787665718e-07 3.60694466548094e-07 6.44286052018805
TAB2 -0.158101826818901 6.99232896975023 2.16996452937349 0.140729479967621 0.179069819970757 -0.746977603009796
TAB3 0.349763583479408 4.88827929262927 14.8811772158219 0.000114499799847141 0.000248932222081212 3.60391888416145
TAC1 0.40139967424387 2.78609303539049 0.674356560340783 0.411536822667375 0.465812286023035 0.331789060924478
TAC3 0.11601169022856 1.36254261232923 0.0545844924450876 0.815269717332948 0.843814068672705 0.0737532380250211
TACC1 0.620477291627931 7.35760309295039 34.8265618677092 3.60422475479706e-09 1.59439859328151e-08 7.79740309748014
TACC2 1.23704060237732 5.11930813821588 50.3058650137615 1.31555775012562e-12 1.00360957087156e-11 10.9984352057105
TACC3 -1.12262081511071 4.63813071950878 19.5477613877249 9.81156426710992e-06 2.5251769911154e-05 -4.59770817652714
TACO1 -0.271723307223855 4.21749026903407 12.6195617933867 0.000381730809623937 0.000760348573875273 -3.11898726429142
TACR1 0.716774797726904 3.52528433009307 3.49084561852308 0.0617090559110128 0.084496206600329 1.07316278796776
TADA1 -0.280043706035567 4.81656415033643 11.8282617802439 0.000583384289396746 0.00112690814569196 -2.94811148186416
TADA2A 0.142543523425631 3.98477335085008 3.67528084697913 0.0552249491492665 0.0762908221951712 1.11752770463665
TADA2B 0.411157088579932 5.38334793678417 43.5014434542561 4.23646783185682e-11 2.54205131803603e-10 9.59481568630958
TADA3 -0.380796199917374 6.7654637991561 37.2698155513388 1.02864456158185e-09 4.96622661147375e-09 -8.3039734672488
TAF10 -0.811254378959735 5.52894728305437 79.6132573391126 4.55359790571915e-19 9.05795129470088e-18 -17.0429700188815
TAF11 -0.471739842866803 4.72039565326144 38.0506272515646 6.89325470818381e-10 3.4222793034732e-09 -8.46568454914699
TAF12 -0.526181193624485 4.40261611130575 28.4895949053117 9.42033901947562e-08 3.33460753269583e-07 -6.4769552731161
TAF13 -0.814632685736361 3.72619073720938 60.0019967022878 9.47611939074252e-15 1.01207672259981e-13 -12.9947865636437
TAF15 0.334755227623523 7.14398941274368 13.5549374577863 0.000231681151808169 0.000479285959565387 3.31940529325438
TAF1A -0.0904351343106662 2.37714461071881 0.527140088270869 0.467811713609043 0.521818276638552 -0.282480713843952
TAF1B -0.302073967380103 3.6299662472371 10.0161350509405 0.0015517475476815 0.00279524685200177 -2.55357983295527
TAF1C 0.167536731330358 5.9496091059753 1.53508547394435 0.215350807458934 0.26251936510642 0.580838654739325
TAF1D 0.851351532701874 4.92299806651598 37.4384476839651 9.43438545798668e-10 4.58906003717086e-09 8.33827626053557
TAF1L 0.988221242594825 0.608026501427792 30.8218636218817 2.82833266450786e-08 1.07911212211274e-07 6.9669334288249
TAF1 0.671678133700364 5.65841693233643 43.5494268580814 4.13385248606179e-11 2.49050821632974e-10 9.60371202116678
TAF2 0.123054471350275 5.0583395192225 2.3151009029506 0.128122986268052 0.164475648148173 0.783898393505816
TAF3 1.27560521847035 3.82725785399048 71.2267684471947 3.18438340610025e-17 4.89114725438016e-16 15.310589261979
TAF4B 0.792880779726391 2.09726011929855 21.5428940956048 3.46002333176604e-06 9.61232288271158e-06 5.01717164945524
TAF4 0.50609589926623 4.34494789922335 23.623609206189 1.17141439332827e-06 3.50038167793781e-06 5.45588459805408
TAF5L 0.0262081190727397 4.93984730672178 0.0974059927559097 0.754965034524218 0.790359171338289 0.102175502783372
TAF5 0.312191084724425 2.44790470507123 5.48164303230718 0.0192171877502253 0.0288161111403589 1.54036462949846
TAF6L 0.196652728848746 4.26042274499592 7.4956746202504 0.00618473582969633 0.0101055269342223 1.99544103606668
TAF6 -0.194825557918535 6.30262173976451 8.01729568898163 0.00463327038967493 0.00771210987998735 -2.11282679135468
TAF7 -0.485058661488119 7.64702417129467 34.0969110676753 5.24344358317974e-09 2.24941163103354e-08 -7.64793106358236
TAF8 0.164330589253793 4.18374121215147 5.35650983085353 0.0206450512825788 0.0307991007368721 1.5114619637176
TAF9B 0.0325294600750863 6.1825319550395 0.156766196297554 0.692151422481272 0.734132842852457 0.134225346490413
TAF9 -0.487440762042943 5.8528912183655 46.5626959690308 8.87334802892522e-12 5.90196483406058e-11 -10.2290033825045
TAGAP 0.184220509456655 3.56652652156927 0.707601602080814 0.400241173503475 0.45458097606558 0.342388743187862
TAGLN2 -2.16151577891213 7.37508913122602 100.746855858169 1.04523477412117e-23 4.23178067924763e-22 -21.3734768485959
TAGLN3 0.52608105439809 6.14771386418847 3.15140038705613 0.0758618318279748 0.102157034743763 0.990731721589501
TAGLN -1.44536788154697 6.35865943005286 34.5930342665497 4.06357808222329e-09 1.77911401254907e-08 -7.74979621974388
TAL1 0.690395385263712 3.47751076231255 15.1692560372123 9.82907704524251e-05 0.0002158977132494 3.66575195761216
TALDO1 -0.0900466866455614 6.89721719450254 1.04921712787376 0.305687458240176 0.358673605317403 -0.445300581748273
TANC1 -0.0973245658596931 6.27228478860684 0.689513042619382 0.406330062357716 0.460513585810712 -0.336757552968564
TANC2 0.615433392682211 6.89918255798069 22.0951429693822 2.59465409337191e-06 7.34240291303858e-06 5.13416178734658
TANK -0.410215886567591 5.35621791640299 29.9010812191804 4.54659223295752e-08 1.68422868420771e-07 -6.77359894042151
TAOK1 1.96830790280071 5.38072514900144 67.4287229018575 2.18443248212859e-16 2.95871450465763e-15 14.5288969392103
TAOK2 0.693822458955644 6.77041712478141 109.425628955849 1.30925757974827e-25 7.04210421684821e-24 23.1522975520481
TAOK3 0.513880737968864 6.81941085910263 27.4159775032512 1.64070067212995e-07 5.5886601083823e-07 6.2526923025406
TAP1 -0.777844399276438 6.32851816289854 20.7464432446499 5.24288660430716e-06 1.41331224023109e-05 -4.84976187974457
TAP2 -0.150757995217294 6.15855578627334 1.23112383299093 0.267188590606275 0.317839602825495 -0.49779199064966
TAPBPL -0.439790245688046 3.89958469300737 9.54489167491028 0.00200506659138119 0.00354749877033468 -2.45007774640945
TAPBP -0.377855998997289 6.85484104574875 13.9362300246312 0.00018911789817289 0.000397246237822909 -3.40094020714887
TAPT1 0.678406065214339 6.10859096775449 60.4374077362434 7.59557108652488e-15 8.24227338806513e-14 13.0839529844536
TARBP1 0.408751192676398 4.51800126037623 7.57405310757596 0.00592144788446054 0.00970237017822254 2.01312215959117
TARBP2 -0.653974116261956 4.03594990475114 49.2718618459694 2.22836033602869e-12 1.64114387773067e-11 -10.7848533430387
TARDBP -0.0685276481944138 7.46935284842245 1.13474795197043 0.286764853402006 0.338738567417465 -0.470135353508815
TARS2 0.1527718887803 5.01182994009278 5.77982172694452 0.0162111855670617 0.0246333966102654 1.60847570073131
TARSL2 1.30399888710031 5.02092259202117 132.243134355648 1.32372435228897e-30 1.51708993267333e-28 27.8189886735929
TARS -0.221263261150684 6.20492335960406 8.17480493787531 0.00424762368203528 0.0071107129481622 -2.14808685300724
TAS2R20 0.178428723799009 0.635817012379406 0.816846944768088 0.366103660863655 0.420261841683304 0.376480040636235
TASP1 -0.179492682574977 2.78351588304726 3.67020113085681 0.0553934992402473 0.0765165719618436 -1.11624449514506
TATDN1 0.688818828754945 3.97927593472061 30.1055348220506 4.09161776107642e-08 1.52669704538636e-07 6.81624713489544
TATDN2 -0.102397031784489 6.3222773939881 2.38765097840633 0.122297273235017 0.15778551038522 -0.801932881029452
TATDN3 -0.211134937095364 4.66244473542252 7.15614393535951 0.00747076324058723 0.012021481965818 -1.92004199074388
TAX1BP1 0.0977037323124843 7.83147350683257 0.927702778262443 0.335460569001441 0.389284758746979 0.409732599419931
TAX1BP3 -0.794427399369116 6.0001537680155 40.7910912453331 1.69403606018887e-10 9.30324301835645e-10 -9.03136563429909
TAZ -0.229152289059614 4.36284389269169 4.41367570272695 0.0356519418309626 0.0509865887252363 -1.29254404367805
TBC1D10A 0.613544477683741 5.07151483794882 14.4970421313002 0.000140379791304302 0.000300981221851028 3.52146059909345
TBC1D10B -0.112041824668925 6.7608486467672 4.64229223455754 0.0311933112684955 0.0450556611332346 -1.34625063322076
TBC1D10C -0.815281753464496 0.739555270034851 8.51468853431334 0.00352291215686236 0.00598425130829921 -2.22299017658814
TBC1D12 0.777360611044452 5.18156273293046 53.782040155767 2.2401111379374e-13 1.91702560850829e-12 11.7173720855781
TBC1D13 0.421974890157993 5.80234551216886 40.8212731378218 1.66807347077654e-10 9.17071093767514e-10 9.03759699537238
TBC1D14 0.578101751160585 7.68256995214731 33.8248811094122 6.03026766328145e-09 2.56406843365383e-08 7.59107038790454
TBC1D15 0.00399431171533005 5.8905482932703 0.00442627265574913 0.946955684066719 0.956262216138678 0.0194230037413536
TBC1D16 0.500333011396321 4.7956006836454 11.5184315734827 0.000689095058193814 0.00131778042254263 2.88015694878792
TBC1D17 0.414296356829702 6.07244067096291 20.7183810434844 5.32028370962945e-06 1.43313879930879e-05 4.84371174620087
TBC1D19 -0.345266696950365 2.63870559327178 13.2641836676702 0.00027052523496227 0.000553419672621565 -3.25694540688799
TBC1D1 -0.818707225450432 5.63457812832685 36.1394012111506 1.83694855108505e-09 8.5260736643664e-09 -8.06925091941471
TBC1D20 0.280156713991477 6.36864071147493 16.628073938383 4.54729310465348e-05 0.000105251079643051 3.97777344056959
TBC1D22A -0.0316848263464099 3.75064677494282 0.154327930673389 0.694433273390632 0.736081484081319 -0.133074106684131
TBC1D22B 0.149326789150208 4.37368726095304 4.66519280366212 0.0307799673635112 0.0445233722086363 1.35141194954534
TBC1D23 -0.57342157255094 5.56564329318439 123.513212153127 1.07666951273694e-28 9.54839230373079e-27 -26.0200697459446
TBC1D24 0.963105542152064 4.60808099647061 50.9083430396994 9.67813394346955e-13 7.47509163420181e-12 11.126383479126
TBC1D25 0.174258428871358 4.44456597887529 4.99094705136334 0.0254802597143421 0.0374278211065744 1.42680545498377
TBC1D2B 0.247419929239043 5.61386415148984 3.56581935638823 0.058980626112353 0.081125586082713 1.09084215266838
TBC1D2 0.427258630787401 3.55873528455824 13.3371441723855 0.000260200310728168 0.000533837018664138 3.27259131356814
TBC1D3B 0.740320324386194 2.51625120857945 13.1702229081562 0.000284432900597334 0.000580039116616436 3.23654271754425
TBC1D3C -0.451587573671955 0.47497962177551 2.6511388024623 0.103475743803303 0.135413711631569 -0.86833735792244
TBC1D3G 0.790447242291248 -0.759709328408956 0.848209151386229 0.357059454269684 0.411210389515654 0.385935921122904
TBC1D3 0.133110694253602 3.60331163560235 0.871782183374449 0.350462397042888 0.40436298718671 0.393228603813544
TBC1D4 0.516488795476935 4.94235433866277 27.5621990924592 1.52122874804088e-07 5.22470887899055e-07 6.28193790345046
TBC1D5 0.54564080333514 7.12311698223075 33.0054825492781 9.1899356373113e-09 3.77192427163364e-08 7.42343703511334
TBC1D7 -0.797205485460768 3.9020430859123 57.553436240999 3.28920782728773e-14 3.20929321668368e-13 -12.4935906018293
TBC1D8B -0.769028793973024 1.24848560960396 12.630708374714 0.000379461356850588 0.00075683643330719 -3.120997969625
TBC1D8 0.0401047710260865 3.89589226624915 0.0582544430049836 0.809276443458912 0.838834682836672 0.0763236213001756
TBC1D9B 0.270630443371683 7.66262599536527 11.2947883846626 0.000777249599279383 0.00147519003562593 2.83115202978237
TBC1D9 0.778212551196772 5.40630347859584 25.9941928545594 3.42445877749424e-07 1.11132675508357e-06 5.95415822992896
TBCA -0.965954672742902 6.24016471750641 108.690487488303 1.89713006094026e-25 1.00588401345014e-23 -22.9974520940541
TBCB -0.462030105999371 6.95668585277273 32.0690312604472 1.48790338867934e-08 5.89738563126723e-08 -7.22934047268758
TBCCD1 -0.598222850437338 4.12422469220422 58.0666166732574 2.53390031736366e-14 2.51851773371589e-13 -12.5988549867845
TBCC 0.0492367766876729 4.47450127371756 0.348709170461078 0.554844748417948 0.605259328355469 0.218058508417273
TBCD 0.173468974057569 6.47786599526276 5.51793847693824 0.0188224274839599 0.0282725423009898 1.54863513747269
TBCEL 0.600428190886026 4.54647697460014 40.6737985610779 1.79883047291669e-10 9.83153896404467e-10 9.00737849526256
TBCE -0.512592283543669 4.34838645655182 50.9346947052523 9.54907045444329e-13 7.38689515580221e-12 -11.1315380649941
TBCK 0.0995418500167993 4.91475183166048 1.72164048094821 0.18948201594451 0.234223227043662 0.630370039764455
TBK1 0.134148553026642 4.90736264018932 5.39160686868628 0.0202338299626083 0.0302492306454848 1.51928566665348
TBKBP1 0.668552223782118 5.58531955384258 26.2036658003411 3.07238738820455e-07 1.00362858357508e-06 5.99842697837361
TBL1XR1 0.00368890578365887 7.0629926650756 0.00435539420007558 0.94738147942313 0.956627357636409 0.0192572033295802
TBL1X 0.546956145150477 5.55551199345246 23.7230779419345 1.11240591687367e-06 3.33811394874134e-06 5.47649884247255
TBL2 -0.986878345149692 5.26358728218561 147.565190394786 5.90444860367936e-34 1.05988409332794e-31 -30.9747416256601
TBL3 0.363092468088111 5.76955240581912 26.2729677075673 2.96408634132203e-07 9.70355757579132e-07 6.01306901292185
TBPL1 0.104006779956795 4.4158681299831 0.680332660213281 0.409472197320802 0.463651487147183 0.333808342893244
TBP -0.456390846939016 4.19876460739164 13.8691937543864 0.00019598475810028 0.000410628169165529 -3.38655126126469
TBR1 2.850429393499 2.84699495885264 24.4411436660664 7.66148911392538e-07 2.35600673495096e-06 5.62782347239603
TBRG1 0.577238925798953 6.07408540579894 48.4433204078927 3.39974350110193e-12 2.42241886288463e-11 10.6157507604038
TBRG4 -0.340453010502068 5.65415201334736 17.8809365724655 2.35164993621483e-05 5.68786240254299e-05 -4.24505091835057
TBX15 -1.13060414051492 3.01548379603057 21.3112893532958 3.90425439035683e-06 1.07442715481948e-05 -4.96882302394393
TBX18 0.636920551846466 0.741541734033437 4.7928846128417 0.0285775287357828 0.0416000586843603 1.38090605672239
TBX19 -0.48320947072413 1.10716082923338 8.23714075793058 0.00410417353819143 0.00689147769024165 -2.16168764544945
TBX1 -0.428908139765117 -0.141264354468617 1.14081599249778 0.285479970222626 0.337408065710527 -0.471844539850906
TBX2 -0.633291955877041 4.5454504413612 10.7216353390512 0.00105890043814725 0.00195888696186972 -2.70799062436904
TBX3 0.740333039489055 2.84939983876461 13.5898879342736 0.000227407205137895 0.000471163947900083 3.32682794790487
TBX5 -1.51881770857376 1.71336266793663 7.8468676203575 0.00509088379673155 0.00842019068466955 -2.07467807330296
TBX6 0.670166379522221 1.30390654426822 13.0664907551847 0.000300625840100133 0.000611303997768785 3.21374276402824
TBXA2R -0.747858777384448 1.56542131082932 17.1498090019143 3.45444147611371e-05 8.14749462602788e-05 -4.08897591731722
TBXAS1 -0.524852906338161 4.90683180616443 6.65654690432243 0.00987921702190849 0.0155724137123799 -1.8076440668973
TC2N -0.783062864306967 2.73798452270333 6.11818899396144 0.0133797807489714 0.0206190890958756 -1.68573052476409
TCAP 1.13131449680794 1.43177840123186 30.8817161195103 2.74243360273534e-08 1.04902485872025e-07 6.9792142202172
TCEA1 -0.043346097242213 6.40242461810989 0.303887072887761 0.581455774658408 0.630587575080306 -0.20025459071977
TCEA2 0.267886446558868 5.8746335657138 11.0870956782581 0.000869305254618705 0.00163388154264717 2.78677943326232
TCEA3 -1.12563638104673 2.2162175496215 13.9880776978007 0.000183973506479922 0.000387095222856144 -3.41218218827809
TCEAL1 0.0584049409810501 5.1638667811323 0.373034604041266 0.541354777747673 0.592539291335776 0.227282846255338
TCEAL2 1.25095072059982 6.59786405997385 40.7783821394015 1.70508915654867e-10 9.35695150770483e-10 9.02886562124359
TCEAL3 0.891012856112062 5.91324165163176 88.5522889590724 4.95087390685634e-21 1.33146336350637e-19 18.8756707790905
TCEAL4 0.634511752106711 7.11708273419386 51.0830055597219 8.85415385570915e-13 6.88148347919721e-12 11.1623179284243
TCEAL5 1.19380665060497 4.9128032981957 27.8030639351653 1.34313234446469e-07 4.65379739539058e-07 6.3321925277917
TCEAL6 1.49298916962271 3.92086890068567 26.3657604886474 2.82504263223933e-07 9.27916891043512e-07 6.03249091966209
TCEAL7 -0.52843656082033 5.28379614471065 10.829783025233 0.000998803416988955 0.00185481392368421 -2.73169965260989
TCEAL8 -0.269406358476836 5.88029282063843 14.6211832224653 0.000131428879020814 0.000282889174881696 -3.54838367106225
TCEANC 0.0988120466208723 1.45786713851334 0.685880127319095 0.407569247223277 0.461742393306942 0.335600250347995
TCEB1 -0.746175912345928 5.17867718792005 71.5751796190685 2.66892897868025e-17 4.15510688122854e-16 -15.3814178004405
TCEB2 -0.56079366820997 7.03284132227563 37.4860130500822 9.20708781408280e-10 4.48288893274574e-09 -8.34844202100331
TCEB3 -0.073352177856292 6.14733156748246 0.880725654192517 0.34800300561956 0.40180539218272 -0.395984239366049
TCERG1L 2.80391692849603 0.592219371417502 22.4867818638051 2.11594623983672e-06 6.0614272307878e-06 5.21742510430304
TCERG1 0.320375275395165 5.75939615378482 7.84713638954682 0.00509012699375638 0.00842019068466955 2.07467807330296
TCF12 0.783548731113634 9.01185215029527 14.7726993618755 0.000121278677721109 0.000262558997292474 3.5807730948497
TCF19 -1.34678324125436 3.92253209820176 57.8536229106842 2.82366449429371e-14 2.77871712684822e-13 -12.5561556621113
TCF20 0.896147575978252 5.42147539389811 59.091982266837 1.50471104270457e-14 1.54825205975521e-13 12.8101583335437
TCF25 0.360955128521504 7.00375861776395 34.3185046875143 4.67911555869402e-09 2.02952380521054e-08 7.69260585027873
TCF3 -0.0300953098908768 6.6100839519062 0.0546522840609782 0.815157112663257 0.843756135999018 -0.073783055854756
TCF4 0.522797736231097 8.23960474646322 20.4326056532071 6.17684030598775e-06 1.642197425391e-05 4.78457463308515
TCF7L1 0.373011058025678 5.14620392828275 5.36541446799632 0.02053990660037 0.0306575905068035 1.51346198094674
TCF7L2 0.326653141537708 5.17113998234044 5.9649541547933 0.0145929800076301 0.0223339300599569 1.65103484821506
TCF7 -0.915349980055582 2.63360076197792 20.2923688232523 6.64651500221507e-06 1.75796959023615e-05 -4.75498864172349
TCFL5 0.164632460140648 4.58799244456914 1.23798904709 0.265858965734232 0.31637641617207 0.499795897829457
TCHP 0.513317611562509 4.66945972194539 30.9334656919634 2.67027317453792e-08 1.0232613175782e-07 6.99001344322842
TCIRG1 -1.18755594322818 4.54948439909162 38.766497117363 4.77656161983702e-10 2.43302535295562e-09 -8.61385336554869
TCN2 -0.35249189011792 5.41305092231203 6.89683304718795 0.00863485782986195 0.0137491446838851 -1.86172431787901
TCOF1 0.430429246603772 5.21346920526425 28.3872184665593 9.93188753507692e-08 3.50486007544081e-07 6.4553293156936
TCP10L 0.943222147248456 1.16187974874984 26.0044285498013 3.4063508635285e-07 1.10593204436067e-06 5.95627155808185
TCP11L1 0.897253056137589 4.06159031610604 47.8304233250985 4.64724338680201e-12 3.23095096686715e-11 10.4906696328151
TCP11L2 0.379286609967157 3.32693570426678 6.0539212093563 0.0138754497059131 0.0213146020381895 1.67132277158977
TCP1 -0.32439100285869 7.5603972234437 17.6720738333175 2.6245164163481e-05 6.30746699337291e-05 -4.20014501344353
TCTA -0.935581436119584 5.99839485477509 88.0857608718424 6.26771986196799e-21 1.66457679542711e-19 -18.7786961638231
TCTE3 -0.728927167691952 2.15442924594759 11.3662187989724 0.000747919824320507 0.00142151517573048 -2.84724849953258
TCTEX1D1 -0.969365993105231 3.07189290894109 4.04448365324589 0.0443159337842682 0.0623183669138095 -1.20538393610593
TCTEX1D2 -0.775954792877415 3.48361367954493 34.7266590276415 3.7940033054357e-09 1.6689357911924e-08 -7.77756037156955
TCTN1 -0.794043840793067 5.13240392166171 39.0746672755398 4.07902597229064e-10 2.10507128372561e-09 -8.67673319312783
TCTN2 -0.583589978087947 4.32186954165971 14.4089137887864 0.000147104341062273 0.000314268364996673 -3.50269933390082
TCTN3 -0.223154506208613 5.51856042412579 9.3019065591437 0.00228915505221049 0.00401012594037438 -2.39684198789085
TDG -0.615503616260252 3.89090367554294 50.5757787692215 1.14651300076747e-12 8.78698415557331e-12 -11.0561601567048
TDH 2.47547135580861 0.576653067378419 52.9511795581662 3.41942616685098e-13 2.83980102898065e-12 11.546712087785
TDO2 -3.36992566088839 1.0363430742739 120.25918293243 5.55126561482326e-28 4.42290408530758e-26 -25.3542924785986
TDP1 -0.370606402854554 3.76554560743998 19.9588572699815 7.91265530035946e-06 2.06934617026603e-05 -4.68416685236914
TDP2 -0.251919192999308 5.31368827568376 14.8881732766745 0.000114075934361587 0.000248067708395748 -3.60542976526537
TDRD3 0.3316630541534 3.92728310884707 10.6848416209164 0.00108016981987547 0.00199522069753591 2.70000905866354
TDRD6 0.95451225287638 0.307482285879786 17.0400751111236 3.65991644860566e-05 8.60216046186713e-05 4.06539246052019
TDRD7 -0.092451729934502 5.08129710568089 0.884955270414508 0.346848053130039 0.400751387637414 -0.397124965187845
TDRD9 1.70943013597129 1.07569228941337 20.9145540571729 4.8023200021975e-06 1.3032744209971e-05 4.88496412843439
TDRKH 0.353821898959967 4.38847428622647 7.1352881595069 0.00755814960046283 0.0121489773327539 1.91546027823312
TEAD1 0.418167242952234 7.09955458609961 9.61089669138067 0.00193426171559697 0.0034307815834142 2.46460692989993
TEAD2 -1.8333345305035 3.72953881877416 81.9270484886512 1.41203565482011e-19 3.0445613923538e-18 -17.5164752641479
TEAD3 -1.70567731345563 2.592955613031 58.5355954519031 1.996460238104e-14 2.01389716232305e-13 -12.6959627100366
TEAD4 -0.915430297036552 2.64725831069107 10.1773222357184 0.00142178514378795 0.00257483613191889 -2.58925040517345
TECPR1 0.642372717907072 5.33382167699763 34.7545057322038 3.74012084339972e-09 1.64749275193304e-08 7.78317648738792
TECPR2 0.946062953157815 6.25918027080265 65.8267786371334 4.92347168605284e-16 6.36208192979195e-15 14.1964007424233
TECR -0.192586514217409 6.63803921223014 7.79365209644786 0.00524301092950698 0.00865834846361389 -2.06256493956938
TECTA 1.18535397044382 2.11768065128736 45.7575868221679 1.33830018772779e-11 8.67682092992009e-11 10.0616393653176
TEF 1.68725973732101 6.07710236218906 82.3292754166503 1.15203096567401e-19 2.51673157735734e-18 17.5991631017695
TEKT1 -0.813241876835794 1.56059109274827 2.69581528771397 0.100612012636378 0.131955842981461 -0.879571374535074
TEKT2 0.201176787113949 1.29016225219682 0.52511144644717 0.468669391444644 0.522618461427569 0.281815252942969
TEK 1.28022858760017 4.09868307055065 27.3231326978134 1.72139675112301e-07 5.84882330558308e-07 6.23293149858357
TELO2 0.237704046333229 5.72994757357227 14.9781967492696 0.000108760585843847 0.00023732044061035 3.62466485402047
TENC1 0.663309141244825 6.88803546560902 23.4197052988092 1.30237593035127e-06 3.85690697402178e-06 5.41376083589575
TEP1 0.121966000038647 4.75447062934835 0.834282106324423 0.361037228706369 0.415117585313797 0.381828868541553
TERF1 0.160874633565633 5.38900172630338 6.4993200666356 0.0107915754317021 0.0169249577901637 1.77147240574603
TERF2IP 0.522625793125061 7.73836294264815 39.5602010408135 3.18100435249375e-10 1.66938301683003e-09 8.77744400902965
TERF2 0.469854061686875 5.95442242414043 44.4503722440787 2.60887362658309e-11 1.62634343775989e-10 9.78878773833947
TESC 0.0249989236485759 2.53901170179883 0.0165240448249619 0.897716987573645 0.9161464183949 0.0380351119005834
TESK1 0.177743283673855 5.84523515283402 9.37595847336067 0.00219849723033136 0.00386357752237638 2.41301036924721
TESK2 0.804735109475102 2.96341623473507 22.7244588838356 1.8697277958732e-06 5.39140716080995e-06 5.26829786887331
TES -1.09671307909732 2.70539621594122 31.0452511578787 2.52082321986464e-08 9.69232132974537e-08 -7.0135721961212
TET1 1.68408069099603 2.81420721894739 48.5426512074801 3.23183101439091e-12 2.30940289129066e-11 10.6365002948001
TET2 0.548540618215926 5.40902079182201 28.6039877125574 8.87991240963553e-08 3.15831499143375e-07 6.50054455823541
TET3 0.667671230760954 5.30991679998005 31.4863782759236 2.00844285512815e-08 7.81708205291389e-08 7.10695532939625
TEX10 -0.365315162484654 4.74077289496736 14.7778846466869 0.000120945634274675 0.000261876036195086 -3.58190424126321
TEX15 1.15780603598978 0.632867264397437 17.1761330783647 3.40689933918031e-05 8.0483594908916e-05 4.0942926335029
TEX261 -0.439999742971282 6.86887361770295 28.2596197650958 1.06086095343208e-07 3.72601776171254e-07 -6.42875507917801
TEX264 -0.381161058979476 6.05852066173836 18.5920698054983 1.61892607144774e-05 4.02207429356344e-05 -4.3955499116143
TEX2 0.570060623873589 6.59077178055095 33.2830088519004 7.96757603767965e-09 3.31034342959814e-08 7.48012694826585
TEX9 0.588576592735252 2.65224533089559 6.97520848602394 0.00826465935883802 0.0132038073921262 1.87930081947857
TFAM 0.319716655117003 4.59815666317267 14.1732375343658 0.000166725103331804 0.000353147187168118 3.45204424857246
TFAP2A -0.227441167357706 3.05555827256068 0.4817683340016 0.487622423964199 0.541040102371359 -0.266770543408915
TFAP2E 1.00826173466001 1.87441340306177 18.6356935645783 1.58230161104504e-05 3.93699260236475e-05 4.40483540125122
TFAP4 1.10272044278367 3.44697761591515 46.9425377995134 7.30987842412172e-12 4.91027405955769e-11 10.3088942677076
TFB1M -0.657059611248075 2.87560266938116 38.1849907626151 6.43454650071998e-10 3.20629793693067e-09 -8.49399612441698
TFB2M -0.639549853654472 3.41736427393836 60.1735574703094 8.68511725567152e-15 9.34292866370036e-14 -13.0295169671193
TFCP2L1 0.286094572111444 3.43893795089416 0.486412399773286 0.48553203035223 0.539122203027119 0.268312781965471
TFCP2 0.267369288518524 5.29072225268317 11.8766570342899 0.000568418750768821 0.00109956777041089 2.95877799831005
TFDP1 -0.242889347234275 6.44528878241192 6.29370011236807 0.0121167843113731 0.0188560653285093 -1.72454892582941
TFDP2 -0.152081936844816 3.61806368731469 1.48753815717805 0.222598821841002 0.270275166188206 -0.56819385693872
TFE3 0.0131732846191832 6.82612956224437 0.0190834467384207 0.890127521762836 0.909987345589807 0.0409646469961929
TFEB 0.454536742702991 5.33404933193029 19.7465834640757 8.84196168134899e-06 2.29186477192795e-05 4.63981101084865
TFEC -0.682686951215644 3.05000296956731 9.18598674901352 0.0024387502230073 0.00425268487506855 -2.37133679741513
TFG -0.456045377053424 6.57991649449474 64.9116066871601 7.83343101915624e-16 9.85728790155479e-15 -14.0062425588325
TFIP11 0.113306304666298 5.53207766596371 3.21018539574484 0.0731811908354996 0.09882412419633 1.00513702579234
TFPI2 -3.04297148956726 0.68560162958363 55.7355804983385 8.29041388385756e-14 7.58249701998734e-13 -12.1201877517002
TFPI -1.90350137693602 4.77742361509501 47.4222415948458 5.72296395302774e-12 3.92932902931614e-11 -10.4056816032489
TFPT 0.0572241741129618 4.46274179287842 0.359683100882393 0.548682285834705 0.599678504742611 0.22208151801061
TFR2 -1.32136315261757 1.79834323817469 28.9604160592215 7.38725159191526e-08 2.6565933253185e-07 -6.57567492285271
TFRC -0.874065210902288 6.75863024533158 23.988634179238 9.6906072018518e-07 2.94045779637157e-06 -5.53158504953332
TF 1.07646178730622 8.40582280955772 15.2841629882147 9.24886902948229e-05 0.000204086048089835 3.69018668389101
TGDS -0.706195941526371 3.33173486719663 41.0812354532252 1.4603162474015e-10 8.08519203643067e-10 -9.0923096604364
TGFA 0.25885102102696 4.1886594529239 1.42212902994882 0.233053292860966 0.281456172621855 0.550589222376973
TGFB1I1 -1.3898693686205 4.52160793858921 67.8976734044213 1.72204244701462e-16 2.37123016802873e-15 -14.6250262883444
TGFB1 -1.11817603521016 6.15264222256126 42.4451133659669 7.2693807271609e-11 4.20934719992111e-10 -9.37578525082812
TGFB2 -0.57511596679679 6.26881105250988 3.33266572324825 0.0679167138761475 0.0922248560007949 -1.03515201420481
TGFB3 -0.565072341923102 4.89961203553552 13.1340764625645 0.000289973173882267 0.000590852067515303 -3.22852124044504
TGFBI -2.88424249097083 6.69366375208151 99.9922361908459 1.52995627076387e-23 5.99505144747365e-22 -21.222207085583
TGFBR1 -0.685665867877167 6.50609624395317 23.2579741488864 1.41661866030092e-06 4.17366055365304e-06 -5.37948287526819
TGFBR2 -0.271032447873896 6.18807278503872 2.40457789816577 0.120980752694628 0.156208703908247 -0.806294771009239
TGFBR3 1.13802143415112 4.8771457612045 35.9268909812903 2.04861725497321e-09 9.4347399229248e-09 8.02527006705129
TGFBRAP1 0.740122858628349 4.33288893194148 27.3248180194623 1.71989708329149e-07 5.84506082207114e-07 6.23321096533149
TGIF1 -1.35331999641102 4.75018975329503 48.8847866842276 2.7144807315877e-12 1.96420827682978e-11 -10.7068124632486
TGIF2 -0.431121253796532 3.99193392315318 6.14073497917286 0.013210239421105 0.0203810041560571 -1.69077442245465
TGM1 0.66267900188399 -0.0908081109433411 6.2255799823252 0.0125917657025019 0.0195055850698249 1.70984101849827
TGM2 -0.409556626867739 5.80115795760243 5.64356168421014 0.0175195816597472 0.0264676786806503 -1.57728414635984
TGOLN2 0.0687222595026457 7.95976711194194 0.526894622664486 0.467915358499265 0.521894814065021 0.282417018596034
TGS1 -0.224503128588797 4.52101117236981 7.59813403696801 0.00584287397259228 0.00957994710219571 -2.01863688896821
TG 0.997423503279635 0.481971369518896 8.00744603242759 0.00465853932680588 0.00775157219455894 2.11061020379388
TH1L -0.149061705963292 6.43503254208797 4.15735689248977 0.0414540440653649 0.0586314602743376 -1.23186928914815
THADA -0.355007379899188 5.1199012908135 21.0721186652824 4.42317380117745e-06 1.20653362255113e-05 -4.91846057107392
THAP10 -0.0082651604362603 3.41186299408268 0.00590882265606751 0.938727865077296 0.949480632463038 -0.0225138895896451
THAP11 -0.233523597328216 5.51949168851854 11.231624416072 0.000804152303681761 0.00152063271640494 -2.81797566990524
THAP1 -0.317882386338479 3.5900239247298 20.6107794254478 5.62783446970019e-06 1.50726416976565e-05 -4.82181062464814
THAP2 0.259530665504342 4.01614537856927 3.99526061393078 0.0456283956054487 0.0640069170629489 1.19377309039198
THAP3 -0.0805780308804401 4.34020516038732 0.554444446150626 0.456507360856606 0.5109302260669 -0.291638404176678
THAP4 -0.0777344619649845 5.78979555185543 1.62233891542576 0.20276596739206 0.248581432417864 -0.604531313745926
THAP5 -0.309158400850691 5.56809521138218 17.5447548571998 2.80623814311558e-05 6.70894449523091e-05 -4.1733458011357
THAP6 -0.326192157313007 3.52095586017946 16.027334675201 6.24345403321715e-05 0.000141563265318677 -3.84904942841989
THAP7 0.135957217411974 4.68266163001906 1.84470961804681 0.174399952891222 0.21758372953662 0.662373583407012
THAP8 0.208263188057811 3.89546878079408 3.7223864376931 0.0536875867050072 0.0743186243907741 1.12890233756427
THAP9 0.337358794726494 3.33311673893369 10.4732187001402 0.00121117514188982 0.00221741194876093 2.65415361655891
THBD -1.48091228590969 3.39211048828581 25.6953028633711 3.9979895766336e-07 1.28624587998843e-06 -5.89067600332856
THBS1 -1.84196066341219 5.56675198098991 25.3274932094013 4.83764090129212e-07 1.53190248221788e-06 -5.81476888012289
THBS2 -0.156370185863631 6.50576263496805 0.667374580494993 0.413968447920634 0.46828000194135 -0.32949438851723
THBS3 -1.29372635121144 3.99822034343974 73.304246664629 1.11128555803504e-17 1.84788432245135e-16 -15.7333252190972
THBS4 -1.67074108701932 5.26453043555409 62.9435688111228 2.12714470791342e-15 2.50136771927403e-14 -13.6018224591241
THEM4 0.0960004665616637 3.75007324053811 0.399849721584417 0.527166877090062 0.578923807898934 0.237378589962434
THG1L -0.282579060157632 2.66058097250031 5.00975659931535 0.0252048508128152 0.0370488429617338 -1.43122535052354
THNSL1 0.624266916751377 4.15178010344853 26.912409232712 2.12887617807154e-07 7.13965768444001e-07 6.14632261025781
THNSL2 -0.899213885464862 3.48565098423604 8.91156334644128 0.00283370573402326 0.004890464697233 -2.3106498717853
THOC1 -0.0498023084183496 4.53137784924595 0.167994590148993 0.681900263355239 0.724522708231669 -0.139947998177408
THOC2 0.360359803818324 6.04396208862245 20.8244841000117 5.03353488396082e-06 1.36205296469546e-05 4.8658060041503
THOC3 -0.446438735993059 4.60400735280951 14.0198060446365 0.000180895140187683 0.00038088703980445 -3.41920380454349
THOC4 -0.523213235806876 5.43754753958619 34.6394229647692 3.96788640609661e-09 1.74079916267472e-08 -7.75925133087773
THOC5 -0.471384101197126 4.08406173449366 32.0831047115911 1.47716370713571e-08 5.85949469451941e-08 -7.23213983463789
THOC6 -0.307795191501277 3.76759637029759 6.88438545797359 0.00869519579544646 0.0138378254813455 -1.85893215089444
THOC7 -0.474979949525749 5.02830643077357 27.7208381129848 1.40144933968444e-07 4.8401005359199e-07 -6.31514561733456
THOP1 0.0853512137364166 6.32230293091024 1.42316953104049 0.232882417543407 0.281290242316921 0.55084533282384
THPO 0.761729315652379 -0.105065338158638 17.1650511112818 3.42683305272946e-05 8.08749970736832e-05 4.09218572203741
THRAP3 0.344896765952382 7.25959390844932 18.3957445594625 1.79458316682939e-05 4.42747054190943e-05 4.3538443196983
THRA 1.18709700671606 8.87167794690918 58.8103301443913 1.73627304856246e-14 1.7694071238394e-13 12.7521722285408
THRB 0.94193434690747 4.99196551537892 17.6350318986597 2.67613122697678e-05 6.42573394854585e-05 4.1920772599657
THSD1 -0.55441629254931 3.52371737061402 9.94805037616038 0.00161019835920637 0.00289144815641988 -2.53888459017782
THSD4 1.80431654998946 4.24593211338782 42.0576812483965 8.86204010506878e-11 5.04916005833345e-10 9.2967808619547
THSD7A 1.26032700816373 4.12665311928655 23.6841735486992 1.13512191643754e-06 3.40080060989402e-06 5.46841883015526
THTPA 0.272667125112536 5.36099113340117 8.77762398295553 0.00304948159598348 0.00523074214811856 2.28143668819458
THUMPD1 0.504598177937588 5.7679671996937 63.1341243521465 1.93099597714973e-15 2.29608212797716e-14 13.6390125818275
THUMPD2 0.0744490269099707 3.30569621834724 0.303303793878001 0.581818613646793 0.630635097807439 0.200221862386205
THUMPD3 -0.382333473153846 5.74027834030897 36.817665696026 1.29709576692387e-09 6.16441142947327e-09 -8.21010838299921
THY1 -0.133281906727959 8.17461028958018 0.447291660078321 0.50362391569841 0.556391273912992 -0.254619689825127
THYN1 -0.207641186681581 5.79492724165781 4.3256318503548 0.0375424734947232 0.0535156250093648 -1.27151939807944
TIA1 -0.501499312211403 6.36168105439042 15.5975852964215 7.83545873219089e-05 0.000174708918962754 -3.75768492353776
TIAF1 0.153892364457143 4.73011295534527 1.48688288548146 0.222700728273137 0.270351026687971 0.568071976803823
TIAL1 0.0217139478747552 6.22019959522279 0.0562564532658314 0.812513715714401 0.841370715209123 0.0750126081312574
TIAM1 0.716793032546347 6.04294250669103 35.4740248983486 2.58474532163807e-09 1.17123237673618e-08 7.93135693078405
TIAM2 -0.329781379939496 4.29240767372608 1.41810777129817 0.23371510585394 0.28215876850481 -0.549506448835083
TICAM1 0.10999622220965 4.49553218176551 0.881478636265484 0.347797012510915 0.401629800759582 0.396174070202494
TICAM2 -1.52360982373603 2.10289589743909 68.6288615587195 1.18851876606413e-16 1.65735581424025e-15 -14.7805842438002
TIE1 0.62820243436084 4.86777174820187 20.6059601540453 5.64201913546573e-06 1.5097062338237e-05 4.82110755167452
TIFA -1.28480714397683 2.5265583749364 58.1891173983553 2.38092517578778e-14 2.37598152672888e-13 -12.62415694032
TIGD1 -0.00155251112023754 3.81798929413346 0.000107301579532759 0.991735142836682 0.993268478967715 -0.00293334649504394
TIGD2 -0.0495925641022377 2.64879737881974 0.168417473594559 0.681522095519692 0.724199251205185 -0.140141928562952
TIGD3 0.946825475865441 1.71927560358126 28.5942836698687 8.92452560790525e-08 3.17342498883485e-07 6.4984717627731
TIGD4 -0.400952656889565 1.02390441117373 6.97515692399728 0.00826489749237995 0.0132038073921262 -1.87930081947857
TIGD5 0.122585797059812 3.92911505451608 0.95008068120714 0.329698761457577 0.383354938173397 0.416398938022345
TIGD6 -0.116372581267642 3.37885454476176 1.58955701164241 0.207389435910058 0.253589245212391 -0.595869168944702
TIGD7 0.203421518799427 4.56440406710101 4.6730435204837 0.0306395838020873 0.0443418318666633 1.3531863691117
TIMELESS -0.822706122942439 4.85246112702788 20.7762636060566 5.1618784082238e-06 1.3934920529829e-05 -4.85589550370383
TIMM10 -0.541240920686841 4.63536369387838 23.8940129495978 1.01787830804236e-06 3.07613973864568e-06 -5.51199393989002
TIMM13 -0.302984522377234 6.19219529900415 14.7524977116926 0.000122585029340017 0.000265117484705605 -3.57656162926141
TIMM16 -0.639897219277519 3.2134804010183 27.2375917301136 1.79926123943453e-07 6.08839273366682e-07 -6.21549734103329
TIMM17A -0.44517119982716 5.62713498467529 26.5279215100491 2.59756455933864e-07 8.58117835245817e-07 -6.06645307149485
TIMM17B -0.324612456753436 5.09490163153838 13.9512749888579 0.000187610370844653 0.000394246391426584 -3.40423227311813
TIMM22 -0.434062141911584 4.50162105066702 33.7572545864901 6.24357754852782e-09 2.64699873563968e-08 -7.57724626614287
TIMM44 -0.291720847356981 5.30613733061592 14.4598913620179 0.000143175968431426 0.000306447170472608 -3.51364438427697
TIMM50 -0.307201467563271 5.69611608830564 9.08583203176516 0.0025759726223357 0.00447364682366005 -2.34933830468058
TIMM8A 0.0173324354608824 2.78019917138172 0.0384553492246766 0.844531618417464 0.870111097628227 0.0604252922015106
TIMM8B -1.35441434307073 5.07689153010729 165.739764633763 6.30539289847609e-38 1.73970460730362e-35 -34.7595244863776
TIMM9 -0.341143282398708 4.50755661922242 9.23426708569443 0.00237527458023168 0.00414928080324444 -2.38202717322768
TIMP1 -3.05991101846554 6.9482721694483 94.4215595501937 2.54999698070826e-22 8.33166776657288e-21 -20.0792680562976
TIMP2 -0.228085119217381 9.27624552118771 4.21499124794326 0.0400682729832657 0.0568333205614695 -1.24539696898793
TIMP3 0.53716187231711 9.24686783148599 9.6329068426536 0.00191121887950664 0.00339314228858072 2.46939792819757
TIMP4 -0.371507549137182 6.83138143579193 1.47658307501945 0.224309898097442 0.272082811345257 -0.565298893625232
TINAGL1 0.792671798509992 3.28559729218946 15.6046219509852 7.80635408866051e-05 0.000174164225167644 3.75904104799581
TINF2 -0.220421779263835 5.92819893789662 10.6178321780814 0.00112002274988497 0.00206371740669506 -2.68534977270154
TIPARP -0.736804291108257 6.02752429652799 33.3687536045459 7.62390812798624e-09 3.1790822053979e-08 -7.49769824185902
TIPIN -0.799872564923914 2.75786730364444 49.0836522150171 2.45275899014794e-12 1.79135569579481e-11 -10.7468181710559
TIPRL -0.576525361445187 5.73301273937361 89.8629587577857 2.55241269999046e-21 7.17516921078451e-20 -19.1441678525809
TIRAP 0.311235826800076 2.67876152447752 7.48725479808738 0.00621372121960216 0.010148896344097 1.99358118314282
TJAP1 0.172307937458667 5.10278967289285 3.22763390983306 0.0724052307137387 0.0978916091110702 1.00925453263952
TJP1 0.706119347566579 7.69657453207601 56.9124664132177 4.55648225916782e-14 4.36853469622531e-13 12.3596642106402
TJP2 1.74818934444344 7.95355228926836 61.2144270783513 5.11850759751841e-15 5.72097859680622e-14 13.2425296770038
TK1 -2.30840949280787 3.13056518087668 112.972816963877 2.18753449644877e-26 1.31419663155606e-24 -23.881339650293
TK2 0.299684704049133 6.0727723180655 17.4919863389783 2.88521255979731e-05 6.88890736032374e-05 4.16184965545263
TKTL1 -1.42769866774943 1.7016692538236 18.8007068831212 1.45113331493259e-05 3.64041678046483e-05 -4.43884889242395
TKT 0.133219739775217 7.84459839074532 2.05030787380667 0.152175414344936 0.192238553359777 0.716159510359744
TLCD1 -0.700523771534874 2.9295046804255 10.1951563769405 0.00140810019011212 0.00255160359188524 -2.59318679516602
TLE1 -0.00504879551138805 5.79922871747412 0.00107292776871759 0.97386950428477 0.978664625950276 -0.00936610906771908
TLE2 -0.421729619385868 5.34847446672537 4.40112135203091 0.0359153079339571 0.0513435207165636 -1.28951435429818
TLE3 0.382406495022335 6.31011983607738 9.02101907522859 0.00266892552332355 0.00462053467022979 2.33530776667439
TLE4 0.180373829861426 5.46299989568757 1.55078455321154 0.213019656946562 0.259868981318826 0.585245555997333
TLE6 0.335576566911669 1.92234868231903 1.18669917174049 0.275996384994518 0.327237795641678 0.485136541520707
TLK1 -0.164020194436028 6.07170247790419 3.5996195672906 0.0577927950181743 0.0796093614067843 -1.09903585979677
TLK2 0.525546409485631 5.05807974518412 71.3556802250101 2.98297885113271e-17 4.62952103156524e-16 15.3344639385951
TLL1 2.22918049468538 1.15253574958424 24.8340880712197 6.24826858892063e-07 1.94673679854305e-06 5.71069276171431
TLL2 1.61283968268157 1.52080010946611 28.8068871043724 7.99662493979609e-08 2.86191964876344e-07 6.54334256365399
TLN1 0.216812882576798 8.21145989686481 2.80811470828596 0.0937885370778944 0.123890009213897 0.906963714755663
TLN2 1.05192948064348 6.66081895701605 43.585772497517 4.05778435293053e-11 2.44566865187346e-10 9.6116023831177
TLR10 -0.218349488333184 2.13783435615324 0.695882477570564 0.404170709904724 0.458369333741333 -0.338784445648919
TLR1 -0.716230452914441 3.41059745227867 10.9581110944076 0.000931947691539355 0.00174173214453648 -2.7590186329645
TLR2 -0.840030782073692 4.65791587433652 11.2028895361186 0.000816700583809227 0.00154181866978678 -2.8119666997881
TLR3 -0.321899063801078 2.89648889093075 2.37548128223321 0.123253607136813 0.158881769573575 -0.798925931790794
TLR4 0.296373938910831 6.0516634779216 2.114249116395 0.14593361561389 0.184996591426134 0.732836273426492
TLR5 -0.204619590085901 2.71802828315288 0.795651842874236 0.372396585001095 0.42649986316637 -0.370081103830808
TLR6 0.157790343989461 1.10322274910602 0.429841329937261 0.512066815488609 0.564588432173817 0.248268024337426
TLR7 -0.328070962547281 4.13504504280108 1.83065429169312 0.176050283362679 0.219385511192753 -0.658792057785994
TLR8 -1.16460226900141 1.73029969232256 16.7336103434936 4.30122150150385e-05 0.000100006084817269 -3.99997357477832
TLR9 0.236390027169552 0.461697825811112 1.65265096476037 0.198598504345593 0.244034566288247 0.612548653640733
TLX1 1.54231147964604 2.08178685073308 5.86476752214458 0.0154468987048005 0.0235416677376046 1.6281627741356
TM2D1 -0.437449304468852 4.41985018024772 19.6039724572304 9.52709078607701e-06 2.45535591803773e-05 -4.6098855454815
TM2D2 -0.474602853709657 5.90921285175557 41.49680639296 1.18063641263096e-10 6.60792708932707e-10 -9.17993475758804
TM2D3 0.102950984068125 5.87682064965036 1.7192357238844 0.18979145380151 0.234566807979153 0.629733442055711
TM4SF18 -0.915699369770456 2.75392081141315 26.7254333078017 2.34514351905459e-07 7.80265593800678e-07 -6.10775754309337
TM4SF1 -1.48139380622132 5.33504496470513 34.0284380132446 5.43124424102284e-09 2.32395485201032e-08 -7.6337723133356
TM6SF1 -0.228676386118006 4.15024171775621 2.65344257997953 0.103325912524059 0.135241392488444 -0.868890366248964
TM6SF2 -0.958849501183261 0.063055060004764 15.8198067021617 6.96693752933505e-05 0.000156874181770284 -3.80444852637697
TM7SF2 0.838148481640956 5.89974584997434 40.3777959115261 2.09306348855585e-10 1.12864831400628e-09 8.94744136284037
TM7SF3 -0.30567659026377 6.57246188795969 12.7747432820801 0.000351330830085883 0.000705360199090361 -3.15158904963464
TM9SF1 -0.564187267051793 5.78203488700037 34.7848402424346 3.68229624772466e-09 1.62555649762518e-08 -7.78899793162436
TM9SF2 -0.277747079519754 7.01179985236813 14.852056504427 0.000116281216642581 0.00025247360051848 -3.59778402645045
TM9SF3 0.517402272589688 7.65696457038659 53.4468190944201 2.65688721342684e-13 2.24914560186628e-12 11.6479824289395
TM9SF4 0.0935907451035549 6.78787502562784 1.85673352583707 0.173002272057117 0.216020855797769 0.665504317734993
TMBIM1 -1.36591949705947 6.69628067067299 64.1033318224537 1.1806171314769e-15 1.44417197388131e-14 -13.8403810873338
TMBIM4 -0.79261639823971 5.67961219846486 63.06407499763 2.00090450227348e-15 2.37163692755549e-14 -13.6249517960954
TMBIM6 -0.162739553713604 10.0067573296438 5.57470484482594 0.0182217360249768 0.0274421960008218 -1.56158113812276
TMC6 0.127037206310851 5.41337350914432 0.649733991375456 0.420207800619385 0.474761205841224 0.323524775769304
TMC7 0.836311205970716 3.7627930939021 20.7796731315288 5.15269668876745e-06 1.39126545788232e-05 4.85658999733059
TMC8 -0.110182286521133 3.78509012480348 0.240082094173403 0.624146828323425 0.670790131659143 -0.173413335149888
TMCC1 0.501144293014298 6.03274699451961 21.4866253235468 3.56305109958517e-06 9.87093684133869e-06 5.00564162689312
TMCC2 1.72550130812084 5.76055767092368 85.3512439306979 2.4980478964359e-20 6.0498529856254e-19 18.2182551787868
TMCC3 0.323218242382288 5.43484115471202 5.62528955078292 0.0177031410941357 0.0267205401538838 1.57315476687463
TMCO1 -0.478883543574453 6.87236000850109 44.2022176680875 2.96145594380176e-11 1.82476146016139e-10 -9.73879390014263
TMCO3 -0.418027801327086 5.71407765123135 17.5847486448012 2.74783283181e-05 6.58516348096142e-05 -4.18143343892571
TMCO4 -0.368671287222772 3.1634506725804 3.70065701573054 0.0543910465067984 0.0752295025904929 -1.12361180968046
TMCO6 -0.00432007847006275 2.67109478430897 0.00132296179980074 0.970985308125668 0.97635891919851 -0.0103905020331489
TMCO7 0.297768214018745 4.72377817638193 14.0785872769155 0.000175328453126823 0.000369897850911431 3.43191819190715
TMED10 -0.421910267192819 8.44962965184147 20.687563062166 5.40660330310861e-06 1.45271384333661e-05 -4.83781992493053
TMED1 -0.538901849638885 5.09767548582107 29.8557537138576 4.65413646411914e-08 1.72107170957834e-07 -6.76420103413184
TMED2 -0.778550682183627 7.4148238128441 140.595758491009 1.9721368067068e-32 2.7719685172759e-30 -29.5572117065462
TMED3 -0.800358921704485 5.39278504398232 80.7643223200643 2.54308170093695e-19 5.30663505073665e-18 -17.2751807787549
TMED4 -0.628893243365732 5.88894168850619 54.4846280513181 1.5666854770161e-13 1.36823252767075e-12 -11.8638400890905
TMED5 -0.815334558995535 6.64012027251098 59.383330049002 1.29763661045584e-14 1.34893620183518e-13 -12.870008589873
TMED7-TICAM2 -0.61510797671634 1.33250772395773 3.00617304347722 0.0829479145052374 0.110817878247268 -0.95539016923048
TMED7 -0.58122535334903 6.9289683666207 90.1182467104759 2.24343142423435e-21 6.34248288228987e-20 -19.1977406962209
TMED8 1.14991587738395 4.87999889438518 111.965781755504 3.63530635985945e-26 2.11571990060727e-24 23.6745418289207
TMED9 -0.719354216126656 6.72486245181351 79.8850336864476 3.96841124563884e-19 8.0224367908783e-18 -17.0956936960437
TMEFF1 0.104936819435827 4.88185944013779 0.544871903003781 0.46042063556439 0.514652790852566 0.288485667795203
TMEFF2 0.957290697500157 5.21509664900829 10.4562634930356 0.00122234276757846 0.00223703290678683 2.65032762737819
TMEM100 1.10822919549328 6.32175732008438 12.5227163478463 0.000402033975914484 0.000798121813077935 3.0979308195387
TMEM101 -0.303791332964367 4.59547749413341 16.0662122968216 6.11656880232608e-05 0.00013883418431727 -3.85750358696128
TMEM102 -0.493525149797675 2.21098805644152 8.90457111788652 0.00284457679660595 0.00490865759701553 -2.30903726101747
TMEM104 -0.191742751721472 5.16794713023526 5.50894176819787 0.0189194906872489 0.0284068821676229 -1.54657643018774
TMEM106A -0.626152968451758 2.24693232427834 8.78862438097764 0.00303114733268858 0.00520348705031998 -2.28370552190971
TMEM106B -0.11765868731021 7.1447753372509 1.51949717517061 0.217695601490028 0.265117440461004 -0.576561701739418
TMEM106C -1.51870624287096 5.70990759384955 99.8426798034479 1.64996069402691e-23 6.40176155737158e-22 -21.1937005058005
TMEM107 -0.793305839718565 4.03821259392246 51.2375996881596 8.18360502332858e-13 6.39703731597967e-12 -11.1940211158954
TMEM108 -0.100429433732952 5.39816955139612 0.314927047143584 0.574672373144995 0.624510845185068 -0.204460015315253
TMEM109 -0.468452452880044 5.63848302983705 18.3876643534571 1.80220946814643e-05 4.44407793212739e-05 -4.35221833380045
TMEM110 -0.294195861983589 3.12042953772147 6.20855283910905 0.0127134521237599 0.019679763448509 -1.70598012610918
TMEM111 -0.707356297442201 5.67648653837787 93.4290466342794 4.21026359410215e-22 1.33465355933038e-20 -19.8746314510011
TMEM115 -0.288613969513757 6.11020841825703 19.3295488556399 1.09990969781449e-05 2.81524730935201e-05 -4.55048344792838
TMEM116 -0.584207858492628 3.4032372184263 30.1145101545798 4.07272492505261e-08 1.52002827300498e-07 -6.81814833396585
TMEM117 -0.244618728071003 3.30944439280027 4.795468971747 0.0285346873358917 0.0415458132138621 -1.38147273577237
TMEM119 -0.333299662299353 5.51704970008562 1.68132734095155 0.194748173464153 0.239976266350377 -0.619831707883187
TMEM11 -0.292542519310581 4.18307620978147 19.2758930628491 1.13125693679622e-05 2.88704986319406e-05 -4.53954571521072
TMEM120A -0.391286265177616 5.46003223424299 19.1698680415281 1.19586255441518e-05 3.03632518715605e-05 -4.51765171781458
TMEM120B -0.0390246914112742 3.91962671099493 0.130566521958968 0.717845371270446 0.757537069400315 -0.12059611049285
TMEM121 0.0928807928503562 3.49381548961581 0.26225132960505 0.608577663016639 0.656475389300993 0.18278155059677
TMEM123 -0.163179215281269 7.48049606067914 2.8519585136535 0.0912626976542649 0.12087500509831 -0.91766349459111
TMEM125 0.894271183519094 3.24368187136012 4.8988940898453 0.0268739005194572 0.0393082901864709 1.4055158465063
TMEM126A -0.615154037751068 4.11541984475728 34.6602167158981 3.9257282397431e-09 1.72433446473858e-08 -7.7633784913524
TMEM126B -0.546765749686273 5.31066488877572 38.5372147143561 5.37195269861573e-10 2.71494990694287e-09 -8.56623817909134
TMEM127 -0.0728384982524302 6.59692014615176 1.55421477052361 0.212514303638384 0.259316184267673 -0.586170377489025
TMEM128 -0.694571162146116 5.39205725158185 78.7235451458789 7.14390249374012e-19 1.38770538793004e-17 -16.8577027255074
TMEM129 0.0348313200058089 6.66249993716135 0.145542390774267 0.702832134328954 0.743819858599737 0.128532230971461
TMEM130 2.63626624998991 5.98949312661518 30.2971667756354 3.706669400964e-08 1.39002434948308e-07 6.85697759200956
TMEM131 -0.0274468049677327 6.26857458912874 0.122786626359925 0.726031602694778 0.765219641238646 -0.116213891268777
TMEM132A -0.114930152927215 7.68228061891338 0.829057564521463 0.362545185663072 0.416658494383995 -0.380219759820587
TMEM132B 0.380676845556132 6.13794972110476 1.79950664627083 0.179772150383644 0.22355606949052 0.65061353465098
TMEM132C 1.00039530544856 3.9101828470247 13.8294693300252 0.000200171897505966 0.000418753313808113 3.37804174314821
TMEM132D 3.6534412584085 2.93669450672112 35.8862266743018 2.09182228203568e-09 9.61322028995977e-09 8.01713110557955
TMEM132E 0.424016543680661 5.50811322683153 2.75516754307151 0.096940660775744 0.127657672343805 0.893953078576567
TMEM133 0.302989714465279 3.36644735447825 3.64595907475797 0.0562054236883636 0.0775661918796711 1.11032752976559
TMEM134 -0.335725768744467 4.42276584780404 14.9260152911804 0.000111810451114047 0.00024340501331797 -3.61367048102005
TMEM135 0.412428745684095 4.469454523243 15.8197475716349 6.96715525051324e-05 0.000156874181770284 3.80444852637697
TMEM136 0.94962740420008 5.28625015014062 66.2778904689659 3.91626938606358e-16 5.1227829309009e-15 14.2904940462141
TMEM138 -0.503288984864631 4.26982754515846 25.214294790008 5.13005482221365e-07 1.61865071571709e-06 -5.79084685637457
TMEM139 0.245705856187143 0.332957255418826 1.57520429725039 0.209452830366248 0.255894851957912 0.591938451075537
TMEM140 -0.548866548182095 4.39677733236973 16.4823398702296 4.91053428596104e-05 0.000113061428413744 -3.94668553198144
TMEM141 -0.620443456250141 4.62674706383475 38.9705103214217 4.30256043833922e-10 2.21200303556991e-09 -8.65521428137712
TMEM143 0.033921751531501 2.15679813449418 0.108800344900573 0.741514081269034 0.778351607215541 0.108824173475293
TMEM144 0.759287982440122 6.32714561952915 5.75804751205965 0.0164133010612283 0.0249100308150392 1.60362573521768
TMEM145 0.351645566217287 4.28555023288169 4.19699680107078 0.0404956357217377 0.057390324038635 1.24116132312212
TMEM147 -0.878424218364767 6.04840353744269 66.6784940227696 3.19602924649676e-16 4.22892004827312e-15 -14.3737705255228
TMEM149 -0.977367467346906 3.29582376808393 31.7473587094887 1.75587892884711e-08 6.9025963485206e-08 -7.1609875226331
TMEM14A -0.334594879897221 4.96529449043015 8.31493948402266 0.00393203140634486 0.00662407687959431 -2.17887463573558
TMEM14B -0.320199347477781 5.41279587603533 10.759205615203 0.00103761910263945 0.00192138789587685 -2.7163849495407
TMEM14C -0.583303906045281 6.54599019195186 35.3866513327601 2.70333281141518e-09 1.22199501083965e-08 -7.91293056722704
TMEM150A -0.466584621758278 4.11478214107525 18.1768476577144 2.01311285833666e-05 4.92663739756207e-05 -4.30744940079246
TMEM150C 0.74030920281856 3.56382566591359 11.3693959460676 0.00074664155877445 0.00141944782240405 2.84788056711029
TMEM151A 1.41491049618674 4.96086172417267 23.5473516279972 1.21877065283706e-06 3.62878975951625e-06 5.44023819270518
TMEM151B 2.45592297758361 5.94918517683383 46.5890052655155 8.7550098948978e-12 5.82585495417965e-11 10.2346403321669
TMEM154 -1.40856766067156 1.55479616457644 42.1407698743347 8.49338803206773e-11 4.85396963136851e-10 -9.31390294513847
TMEM155 2.07543826175968 2.75904078445363 19.8351613425361 8.44154802114837e-06 2.1941839491816e-05 4.65872696620264
TMEM156 -0.198609021727577 1.89719561357384 0.689073398639039 0.406479731090384 0.460648171713367 -0.336630648188153
TMEM158 -1.89010131419246 5.04007222709925 80.4316267443815 3.00939789858607e-19 6.18441645393571e-18 -17.2087012730424
TMEM159 -1.64373098088915 2.95406373038944 109.65582979982 1.16570660394795e-25 6.31558643353473e-24 -23.1995863168389
TMEM160 -1.13354094085564 2.63671997010836 91.4277594223689 1.1574135387743e-21 3.40124345447698e-20 -19.4683622809894
TMEM161A -0.247303714609837 5.01685515810673 8.1059805554242 0.00441194486317959 0.00736923391440726 -2.13257765787211
TMEM161B 0.163960028059831 3.82972418985198 2.91357822318517 0.0878367956458278 0.116742231786547 0.932772008444762
TMEM163 -0.684035292119578 4.8546527151838 8.86955877829081 0.00289965216257639 0.00499155604508673 -2.30176404827416
TMEM164 -0.00523587401189288 4.72957096390158 0.00315730866938679 0.955190500095177 0.963141801632244 -0.0163097677739495
TMEM165 -1.3458849620703 5.72896958574963 100.157208656178 1.40768199974719e-23 5.57793992399826e-22 -21.2535261675201
TMEM167A -0.104898681723821 7.44838609692553 2.78248253450799 0.0953003437447789 0.125664202270419 -0.900788421364158
TMEM167B -0.128687781856025 6.26166106804619 2.18908458077118 0.138991900363005 0.177146306544774 -0.751667898165383
TMEM168 -0.661906498983647 5.1277666844294 33.1427272842506 8.56360785726995e-09 3.53530599793475e-08 -7.45157298993976
TMEM169 0.0733587072987837 4.10423911879892 0.155801079118589 0.693052158171151 0.734826651337317 0.133815100707503
TMEM170A 0.195384062482085 5.74498055727613 6.22279932396803 0.0126115559273611 0.0195342106000367 1.70920413442512
TMEM170B 0.92596397362282 6.11671772103052 75.128009546977 4.41163127716789e-18 7.84354348431079e-17 16.1054876913957
TMEM173 -0.548347327224876 3.7223260629597 11.1686728110408 0.000831901165141228 0.00156932077227642 -2.80428827668646
TMEM175 -0.012000956485723 5.54148917576334 0.0159550473812544 0.899483936149368 0.917590630927041 -0.0373510294544997
TMEM176A -1.67892226782428 4.84505814429426 55.5441858786953 9.13817089032753e-14 8.27657192066807e-13 -12.0821495067197
TMEM176B -1.73707812438752 6.13393978516859 57.2184104848561 3.90003233338017e-14 3.77560635055433e-13 -12.4230132921001
TMEM177 -0.150829375800891 3.19375048502418 1.34804209308001 0.24562069255734 0.294788359788289 -0.530489669318825
TMEM178 0.0315614794103614 4.97652432874906 0.0315437846470843 0.859032647821929 0.882731734595414 0.0541712600537247
TMEM179B -0.872206346042436 5.05342761868746 80.2264576924559 3.33866700109516e-19 6.79546443296678e-18 -17.1677808562557
TMEM179 1.6765224092509 1.1012308643644 22.0194406776498 2.69902786372917e-06 7.61894962896948e-06 5.11810489766113
TMEM17 -0.393940911276361 2.76193411425895 8.26418187787462 0.00404348785092226 0.00679877276728255 -2.16756947383757
TMEM180 0.498295905774095 3.56131862852874 21.4263321740552 3.6768666847215e-06 1.01673416361666e-05 4.99279258332707
TMEM181 0.349590649400525 6.15623223049775 10.3297818327908 0.0013090067806032 0.00238334254236918 2.62281353483786
TMEM182 -0.661109390849072 2.32395548358059 34.9503510120736 3.38220421322245e-09 1.50467185944465e-08 -7.82255820118022
TMEM183A -0.66645251057623 5.94839982919887 41.8648717758368 9.78040469866176e-11 5.54694516959884e-10 -9.25594612701072
TMEM184B 0.0948063981609512 6.52963989160844 1.28264320831113 0.257408153334341 0.307523380364714 0.512121860124733
TMEM184C -0.0428202951423588 5.29808681509106 0.337803535303948 0.561099815076643 0.611277138405009 -0.213761846399348
TMEM185A 0.051297465404317 4.85174674950911 0.640808114847971 0.423418318513461 0.477989811148057 0.320581360729589
TMEM185B -0.692167264329673 3.80275837164577 19.2752854823069 1.13161699197733e-05 2.8874741502775e-05 -4.53948189504511
TMEM186 -0.0057682481242378 3.54574847374293 0.0046697238197595 0.945518662755349 0.955134758722079 -0.0199353500491467
TMEM187 -0.117998826982064 3.95917462314395 0.991631867080713 0.319343858748477 0.372642869007954 -0.428707185127754
TMEM188 -0.645500067924779 4.35148268898915 99.4625934480407 1.99903630685079e-23 7.67619637519844e-22 -21.1148539235178
TMEM189 -0.119161674288208 5.20034806520021 1.9058598856036 0.167423875375806 0.209705617421112 -0.678389935856468
TMEM18 -0.327385571762502 4.82886302885752 12.7034127831007 0.000364988849905999 0.000730615192093172 -3.13631130150046
TMEM192 0.209068098123671 4.85421190430102 5.4867334022301 0.0191613115241648 0.028741002758334 1.54149808363346
TMEM194A -0.69108920893951 4.87424020625922 37.1231295688997 1.10900442533044e-09 5.33345930697167e-09 -8.27299101412438
TMEM194B -1.09222071075887 1.58939657624999 74.8264851162408 5.13955830013334e-18 9.01934971892657e-17 -16.0448247732854
TMEM195 -1.41546786019672 2.04989258197746 20.2763879690251 6.70226356538477e-06 1.77114268997282e-05 -4.75174644898976
TMEM196 0.853050577060952 2.42308427981119 3.96701553683897 0.0463999422139286 0.065003548570317 1.18706293439651
TMEM198 0.10841381254855 4.92602328115919 1.08841562969488 0.296822520860196 0.349234678851461 0.45688263757232
TMEM199 -0.329665139263452 4.88289933360714 21.4722055984939 3.58994544918489e-06 9.93989913536622e-06 -5.00261802256206
TMEM19 -0.457409082394359 5.3589175729524 22.0773775903888 2.61877838294604e-06 7.40504443490475e-06 -5.13047233109604
TMEM200A 0.00324080356748723 1.94070635799512 0.000111487155436407 0.991575494674056 0.993175347573026 0.0029740689663209
TMEM200B -0.952110132325753 0.0109681146636345 18.1446471857487 2.04744133228694e-05 5.00161147888886e-05 -4.30089004693738
TMEM200C 0.161211877201745 2.71487873151078 1.09944602009327 0.294387711875566 0.346725890848542 0.460013727328819
TMEM201 -0.275427396052452 5.3248410166803 8.65094683145091 0.00326891440040215 0.00558462970434487 -2.2530056180168
TMEM203 -0.281897949800991 5.51702466341533 20.8946088574887 4.85258405623588e-06 1.31643572202947e-05 -4.88060034145683
TMEM204 -0.367998538390082 4.12535205490113 6.43609510286527 0.0111824195510849 0.0175012142789887 -1.75693181780689
TMEM205 -0.519462571188355 6.1472647268765 39.8400859634241 2.75629702822064e-10 1.46403099548874e-09 -8.8344497285869
TMEM206 -0.230410208590129 5.51995341164855 2.32351334496519 0.127431915297045 0.163673112587127 -0.786022658487358
TMEM208 -0.64867322366994 4.95451174521816 53.3766791033409 2.75346261733657e-13 2.32035291491502e-12 -11.6344459559092
TMEM209 -0.622190865796882 5.0715470569954 39.0545157581639 4.12134735451813e-10 2.1261757006567e-09 -8.67240084956214
TMEM20 0.520103604139883 2.59326160401559 14.3250869910767 0.000153801522585361 0.00032763638618806 3.48460787295807
TMEM214 -0.562426382274555 5.58634961284784 59.5562826864482 1.18846125903229e-14 1.24872244699027e-13 -12.9035340813502
TMEM216 -0.77365349226568 3.33087454919224 19.5557397188502 9.77067390748673e-06 2.51595697455314e-05 -4.5992967900447
TMEM217 -0.552719829568411 0.419415391575955 7.78848395336266 0.00525802980195263 0.00868122628759887 -2.06141892317363
TMEM218 -0.868567761012921 4.48655215361154 57.8619318435872 2.81176254644218e-14 2.76883345534977e-13 -12.5577031661749
TMEM219 -0.324539648247852 6.29598688552861 14.5778557709045 0.000134485688191244 0.000288967734116145 -3.53915064747742
TMEM220 -0.420369350500547 2.51112275629785 6.24422070294929 0.0124599191447361 0.0193274685411164 -1.71382502494813
TMEM222 -0.298716885029478 6.05377245497372 14.974500363931 0.000108973846940182 0.000237737300310393 -3.62390267334924
TMEM223 -0.189077500189933 3.58855840673538 2.84337521727306 0.0917513019393686 0.121468157774538 -0.915537555112892
TMEM229A 1.07918791341422 2.4726528162792 12.2638567461783 0.000461816059107728 0.000908449625646428 3.04169914971019
TMEM229B 0.110577255552115 5.09238917553468 0.521784278322656 0.470081550540956 0.524036290423472 0.280638636327498
TMEM22 -1.22356431456835 3.87946665880216 48.9344542717987 2.64660594564999e-12 1.92029477536468e-11 -10.7166320996881
TMEM231 -0.339509224392844 5.32613955919146 4.82150655058894 0.0281067686054215 0.0409668113336114 -1.38756783819745
TMEM232 0.656743112322099 1.73320795666304 10.262560101009 0.00135757159838033 0.0024675441313003 2.60773507135992
TMEM25 0.462245566361766 5.058825379385 17.4807633605022 2.90229503864153e-05 6.92525524995517e-05 4.15956421481166
TMEM26 -1.66771946409343 0.787366121856401 34.6583278118902 3.92953929201633e-09 1.7254997321471e-08 -7.76308510378892
TMEM27 0.118678957640296 0.447219063942697 0.289592704096719 0.590481653321644 0.63903436862346 0.194475783935288
TMEM2 -0.622864452742551 4.96858044768213 13.2447542194907 0.000273343747684055 0.000558725270509636 -3.25280168554927
TMEM30A 0.474375729279051 8.41915872243284 38.7848686576598 4.73181657355078e-10 2.41263310936645e-09 8.61750871650495
TMEM33 -0.172100672344445 6.45265968179968 10.5482124929737 0.00116300506667792 0.00213736431336306 -2.67012144611002
TMEM35 0.606467736531281 4.99227642159781 9.2556421530453 0.00234771000121044 0.00410305352586914 2.38689281746205
TMEM37 -1.04431073451572 1.8752455252389 22.426903257332 2.18294762202344e-06 6.23777073657984e-06 -5.2049705913724
TMEM38A 0.394468357123231 3.70162263061001 4.11749934009831 0.0424417695992615 0.0599226809174173 1.22240876470787
TMEM38B -0.581875969567644 3.69002042498207 24.9615249498801 5.84858678083854e-07 1.83024773047077e-06 -5.73749012300459
TMEM39A -0.851484065422611 3.75258218663426 46.2935278818125 1.0179967123226e-11 6.69926370004168e-11 -10.1739729269381
TMEM39B -0.442444770837399 3.70625193508733 31.5518037355845 1.94189914539175e-08 7.57193283621872e-08 -7.12079324692548
TMEM41A -0.165830158501664 4.56411846909214 6.17570649398803 0.0129516182883502 0.0200110091131525 -1.69873101025317
TMEM41B 0.209951067680097 5.48617029680701 4.65114013017075 0.0310329291521851 0.0448413937967613 1.3483208967721
TMEM42 -0.574075384607509 3.99575708699232 25.0864377816133 5.48170430434717e-07 1.72376345357679e-06 -5.76352233123445
TMEM43 -0.399603030238665 6.60874648779594 19.0841966269963 1.25076312468498e-05 3.16762192668393e-05 -4.49926665945418
TMEM44 -0.47949877672295 2.7278864498638 16.8874940349265 3.96620388223639e-05 9.26650017899324e-05 -4.03308426153476
TMEM45A -2.08788293227567 3.90067856871708 145.303574722018 1.84328480748355e-33 3.12080685757926e-31 -30.5057331083879
TMEM45B 0.021179066087217 0.761894991692502 0.00795213930274485 0.928943017447003 0.941838857906969 0.0260233956235533
TMEM47 0.512784861165918 7.00244112564283 7.00240314252821 0.00814003677107509 0.0130182919549429 1.88544599297244
TMEM48 -0.681049451913472 3.33456301494684 28.519379411434 9.27653288202512e-08 3.28839075444426e-07 -6.48301658151648
TMEM49 -1.03184375129302 6.29510270396156 149.124272018827 2.69387008478388e-34 5.0805025814171e-32 -31.2940933236334
TMEM50A -0.695905760684773 6.73521973722781 80.453743345264 2.9759028722129e-19 6.12402995761049e-18 -17.2129626934811
TMEM50B -0.882395134906965 6.04728361491541 93.0636205284252 5.06400586043017e-22 1.58505511165019e-20 -19.7999556329608
TMEM51 -0.903357228973428 3.82404577766264 38.1981394576984 6.39133326115171e-10 3.18583052050516e-09 -8.49677733147499
TMEM53 -0.171617691570115 3.28629032309058 3.41524704026585 0.0645967444085582 0.0880456403753645 -1.05529214347634
TMEM54 -1.05520327824542 5.5535625344309 56.3385280492311 6.10081880032475e-14 5.72033349943603e-13 -12.2425786507974
TMEM55A -0.13043685076863 4.86693560239283 2.10257875917515 0.147050946034919 0.186317887998491 -0.729745447379129
TMEM55B 0.19043111932726 5.250759031898 7.90785553067857 0.00492205831062678 0.00815907284935785 2.0883591891977
TMEM56 1.06596484448883 4.23584009053118 19.9460653632937 7.96577137894232e-06 2.08104555102335e-05 4.6817184136175
TMEM57 0.239002065424781 5.44042341703572 8.19939097152303 0.00419044536913871 0.00702604608989396 2.15328900562271
TMEM59L 0.735176931563411 7.61378832650239 21.3809672114175 3.76490129987827e-06 1.03837957176761e-05 4.98364386441492
TMEM59 -0.710266053687912 7.81809769577523 68.7993082045325 1.09010926632376e-16 1.53222056216582e-15 -14.8146787137917
TMEM5 -0.311911592040227 3.89796184473231 13.488612429874 0.000240015616369317 0.000495358452456913 -3.30508042210501
TMEM60 -1.01606693582234 4.08379016986071 106.909907196605 4.65873855728391e-25 2.33705541296205e-23 -22.6313309901074
TMEM62 -0.26729539555803 4.28363621037949 11.5476929837564 0.000678333752222435 0.00129853457206245 -2.88654648326527
TMEM63A 0.922567113819943 5.41666807294747 17.6718974981298 2.62475973950682e-05 6.30746699337291e-05 4.20014501344353
TMEM63B 0.158546173620185 5.59669723356848 3.41597938638228 0.06456808936155 0.0880226885714826 1.05540537044784
TMEM63C 1.78300889777732 4.34981166222237 50.0864126850341 1.47122198112582e-12 1.11267696938039e-11 10.9536309010544
TMEM64 -0.73147808098752 4.61257989781996 40.2547303913257 2.22914936391049e-10 1.19769550569428e-09 -8.92165358011471
TMEM65 0.18143830678783 5.14817249225362 2.07115597592997 0.150107708031405 0.189884084051614 0.721511435990937
TMEM66 0.00759795427533434 9.11802074177164 0.013052183491908 0.909042666529055 0.925757121573232 0.0335029383678409
TMEM67 -0.598892971952116 3.7384617972464 13.7838591237163 0.000205090702436593 0.000428321611382507 -3.36823001230111
TMEM68 -0.481790873458817 4.38484533382468 44.124871989603 3.08081368104075e-11 1.89360738588392e-10 -9.72271006114025
TMEM69 -0.363279250870287 4.61440335166863 18.2163011041622 1.97183927722649e-05 4.82880233257683e-05 -4.31616057211636
TMEM70 -0.922277609547322 4.51964047815768 72.0908576779356 2.05513679064451e-17 3.25739181317155e-16 -15.487129999475
TMEM71 -2.02817756369126 1.48506412411132 54.7539397324964 1.36605086318324e-13 1.20573411200042e-12 -11.9187484520816
TMEM74 0.336058483133796 1.2697386652254 1.51590372560088 0.218240435657094 0.265650674089464 0.575689077729162
TMEM79 -0.194314099987528 3.11519833133597 3.25110262263578 0.0713754279917679 0.0966220699299791 -1.01492366287994
TMEM80 0.126141531620943 4.15707621511813 1.1433771662571 0.284939844671104 0.33684985684002 0.472563632884859
TMEM81 0.0538085360589896 2.04109118412093 0.13894741506914 0.709329674361636 0.749365583089698 0.125306257088856
TMEM85 -0.426030393348046 6.45212591777759 27.4614871719177 1.60254168967149e-07 5.47244295998524e-07 -6.26181875644669
TMEM86A 0.0364081251151852 4.23527760747282 0.0866710729320914 0.768452639417088 0.802043844110347 0.0958018901513372
TMEM86B -0.111885425136999 2.42134465121639 0.80709083718898 0.368981745739791 0.422979074384639 -0.37368111750457
TMEM87A 0.11839264295095 6.56873701924486 2.17317789723538 0.140435760389579 0.178757146009768 0.747736587789389
TMEM87B -0.539889127694301 4.13715913551821 44.2211186831289 2.93299910379312e-11 1.810221774955e-10 -9.74226821533026
TMEM88 0.48684756716561 2.05556741084359 9.03036533921909 0.00265531407976038 0.00459910770452801 2.33732641975093
TMEM8A -0.659720067060322 5.82657800283284 48.5007660542555 3.30159884995381e-12 2.35699670653866e-11 -10.6276410243204
TMEM8B 0.535642084468548 5.738764057127 28.9248809198062 7.52402095258763e-08 2.70316827037866e-07 6.56812691892491
TMEM90A 3.10439263323838 1.50711036260313 35.0292809246717 3.24784460684838e-09 1.44965958051031e-08 7.83873396994657
TMEM90B 0.190778154528577 5.22830840000103 1.27425968978002 0.258969083482338 0.309041279519692 0.509983506755576
TMEM91 -0.323280497541891 2.39260294331962 4.29837293945312 0.038148853830494 0.0543020706239161 -1.2651836097593
TMEM93 -0.567771254550444 4.11434829384554 38.5276053401552 5.39846735483832e-10 2.72742506340238e-09 -8.56424717291118
TMEM97 -0.0189965436589262 5.39007047811479 0.0119255873611905 0.913040419942418 0.929129787358929 -0.0319236164726381
TMEM98 -0.194832839277587 5.28340485674051 1.80532209088634 0.179070409424305 0.222739191017926 -0.652203362016874
TMEM99 -0.526034995059236 3.4655239262853 17.5014519302548 2.87088356670835e-05 6.8572000658491e-05 -4.16385317936257
TMEM9B -0.26617877584346 6.87581135167637 9.31297017820486 0.00227537317662775 0.00398832764218551 -2.39920917148668
TMEM9 -0.435777966165328 6.84150804647282 35.9263503685402 2.04918574337772e-09 9.4347399229248e-09 -8.02527006705129
TMF1 0.174472484651244 5.44669667235084 5.54880620316661 0.0184932959361644 0.0278199947596719 1.55564295615008
TMIE 0.0509009381155583 3.36460332197713 0.0420096368196994 0.837601403812386 0.86368768187423 0.063643274372614
TMIGD2 0.748073757964341 1.39206012430428 6.06655639159126 0.0137765298234645 0.0211735628058383 1.67420605852625
TMLHE 0.382744911773401 3.70505867026041 12.1659936998029 0.000486687295186865 0.000952970694045091 3.02092045467143
TMOD1 -0.358405420129786 6.99635119115904 5.08084758916601 0.0241915410405757 0.0356367184065194 -1.44810229463395
TMOD2 1.52063201573583 8.24059669570581 107.421850196125 3.59817684944283e-25 1.84224181717693e-23 22.7346533638391
TMOD3 -0.128828135759236 5.29856729206793 1.2101179083792 0.271308771697996 0.322218365048102 -0.491849710311114
TMPO -1.03994987261678 6.05989760600655 92.3139181712994 7.3962294422516e-22 2.26276021478658e-20 -19.6453614658917
TMPPE 1.21145934281205 0.846187844525148 42.8654172958387 5.86381339954814e-11 3.44634934279557e-10 9.46264070194352
TMPRSS3 -1.20276267443221 -0.266691510543008 7.26086696071266 0.00704732624233537 0.0113967343628085 -1.94321957422372
TMPRSS5 0.509090277132647 3.97560415005431 5.11019779438914 0.0237856083556399 0.0350630037489541 1.45515088186124
TMPRSS9 -0.679769987517666 0.50577185588676 2.17703902350462 0.140083742299129 0.1783700261956 -0.748678123903486
TMSB10 -1.70135648930885 8.58248003952036 153.023443595198 3.78572746026417e-35 8.05765049006799e-33 -32.0937915745658
TMSB15A -2.68163727096018 3.09882538891011 78.5656850305722 7.73819801051805e-19 1.49534905523617e-17 -16.8252574193338
TMSB15B -1.44182132111677 2.42725776760351 60.5087057111908 7.3253789804477e-15 7.98396645425679e-14 -13.0977812964654
TMSB4Y 0.0805215806301306 0.988645781372962 0.0115831748286439 0.91429303898946 0.929959857175312 0.0315357978799576
TMTC1 0.592777203731251 4.86070725812008 9.1882312263636 0.00243576153543099 0.00424846770269097 2.37176767895179
TMTC2 0.362088550400707 4.92113346898134 2.97529975995511 0.0845444636904354 0.112708300333196 0.948044099427137
TMTC3 -1.07830947129297 4.69042738888995 51.8005381670519 6.14349681061816e-13 4.91051282089056e-12 -11.3088731507175
TMTC4 -0.15089712029962 5.12036886003553 0.979486109717328 0.322325710328999 0.375739829292837 -0.425112766274731
TMUB1 -0.626848531179658 5.17880582345167 39.3299370827726 3.57911538623378e-10 1.86191480933998e-09 -8.73004019375207
TMUB2 -0.0595490105312251 5.30747610054444 1.56731339664653 0.210597602976112 0.257209089822206 -0.589713687420175
TMX1 -0.525504583227397 6.09838004168385 26.8252790863122 2.22704999649753e-07 7.44298292907508e-07 -6.12825297708726
TMX2 -0.0567174086023986 7.37274325259598 0.386608841568659 0.534087346515954 0.585703472379007 -0.232322201222899
TMX3 -0.265785064095334 5.98544926548278 11.892929084328 0.000563474415322639 0.00109099484261105 -2.96217730241886
TMX4 -0.279834249893343 6.03965060563697 6.09369896673371 0.0135664779717417 0.0208851989358318 -1.68016138363455
TNC -1.24777639416691 8.58709755807217 23.7608145632626 1.09080740564112e-06 3.27858372738493e-06 -5.48431372098726
TNFAIP1 -0.140986609273751 6.39138978092743 6.5072398929218 0.0107436141718984 0.0168547022793634 -1.77327891443174
TNFAIP2 -1.39960893246094 4.73632291757979 41.1550195734826 1.40621662522777e-10 7.80306201090076e-10 -9.10773494173434
TNFAIP3 -0.818101939052289 4.15733503687122 16.3862185753135 5.16594746657931e-05 0.000118502619406567 -3.92627204981215
TNFAIP6 -3.08129102212361 2.72350061044907 96.3144654581668 9.80113085928132e-23 3.41983720544338e-21 -20.4659945671779
TNFAIP8L1 -0.0472797113724877 2.57083827299116 0.0870501220989865 0.767961355054442 0.801643398651729 -0.0960187793950229
TNFAIP8L2 -0.704261269336014 3.00295144553335 11.3069367708287 0.000772180596494003 0.0014663164296666 -2.83377229925212
TNFAIP8L3 0.0279504948797446 4.11022523253108 0.0203699617719053 0.886508655125501 0.906526592499303 0.042619451572539
TNFAIP8 -1.47758572458491 2.17196683983998 32.8615882621835 9.89594052090911e-09 4.04276440419591e-08 -7.39332156683822
TNFRSF10B -0.901388356658526 5.23917577488506 32.1117171881323 1.45556786074006e-08 5.77998548964982e-08 -7.2380732518516
TNFRSF10C -0.434843708134358 0.777459947107008 3.88824393562584 0.0486252410073564 0.0678340323753373 -1.16855236565198
TNFRSF10D -1.1252659832458 2.54298590752143 24.9227083452851 5.96753461500431e-07 1.8647294091642e-06 -5.7293841797442
TNFRSF11A -0.614483522003237 1.17811889990783 6.45226228287331 0.0110811155580854 0.0173567641610507 -1.76053123756899
TNFRSF11B -1.8777972263862 2.33839060928633 36.6107573951639 1.44233561014302e-09 6.8047366230275e-09 -8.16718867948039
TNFRSF12A -2.12803319958139 5.21022243604478 49.3790826509516 2.1098332859876e-12 1.55770099741968e-11 -10.8075159020119
TNFRSF14 -1.25369788019299 4.38309981015572 55.0866799330029 1.15329840793933e-13 1.02646314097301e-12 -11.9886566409933
TNFRSF19 -1.35261414647289 5.21580296342156 36.5922086316629 1.45612567416566e-09 6.86110576198423e-09 -8.16360588609669
TNFRSF1A -1.45216776954805 6.41598763711603 65.8105381982751 4.96420919468056e-16 6.40361496030699e-15 -14.1935747894388
TNFRSF1B -0.496130555179719 5.67445049773554 6.00506940834774 0.01426483286302 0.0218654058463101 -1.66024245725454
TNFRSF21 0.473390656978278 7.53745773316822 7.79398071626093 0.00524205742446029 0.00865773346270189 2.06259578852282
TNFRSF25 -0.327864243705662 1.41136352728361 1.86375638903144 0.172191884428059 0.215081060202351 -0.667397831415227
TNFRSF4 -1.36561758609273 0.102920214514566 29.0971286578512 6.88389342480978e-08 2.48637886390887e-07 -6.60443269469335
TNFRSF6B -0.82883177095877 2.25235901987148 14.8690155262201 0.000115240408392854 0.000250396214765224 -3.60137224063334
TNFRSF8 0.436595680730407 0.448975510786935 1.20820983334113 0.271686949831298 0.322616072809158 0.491313999754118
TNFSF10 -1.15482978154513 3.81599319712138 31.2480194322092 2.27079036267004e-08 8.76944157942483e-08 -7.05702806076119
TNFSF12-TNFSF13 -2.23947146781739 2.68727422014574 30.892977692525 2.72656578250667e-08 1.04322299932118e-07 -6.98162284687273
TNFSF12 -0.39583337405111 5.23424319875079 13.8312820724383 0.000199978877970791 0.000418408271715604 -3.37839973827813
TNFSF13B -0.646917938561804 2.88957085265871 3.56119462624636 0.0591451587716411 0.0813143601124555 -1.08983275124625
TNFSF13 -0.496017358647494 4.50612234282534 10.1227003062247 0.00146454275633692 0.00264680040352545 -2.57727880781684
TNFSF4 -1.22259289888115 1.66083833870221 51.8394582815186 6.02291745403813e-13 4.82189398966761e-12 -11.3167823419072
TNFSF8 -0.832368745533195 1.38490229472179 10.7919638052012 0.00101941677479593 0.0018905942643069 -2.72340166400485
TNFSF9 0.31461066012506 0.293762099758489 1.48728619052727 0.222638000540381 0.270296901079787 0.568158933404728
TNF 1.03703505712063 1.53154893189638 7.0311525609186 0.00801037816530093 0.0128205633564098 1.89209289079188
TNIK 0.782205708245156 6.27388502456476 28.1170985411954 1.14192514331667e-07 3.99848242309638e-07 6.39810480875489
TNIP1 -0.471013421429429 6.22526838582214 46.8755773487023 7.56394575728608e-12 5.06685194543452e-11 -10.2952617857074
TNIP2 -0.010624606838453 5.16162593908 0.00635566127468223 0.936458042468793 0.947910073696756 -0.0232328613430824
TNK2 1.50080441865493 8.44257635750782 56.3314290100282 6.12288541204169e-14 5.73380702413634e-13 12.2415569276719
TNKS1BP1 0.0584452981147709 6.84981049993505 0.241142827424113 0.623381920380977 0.670209787253295 0.173789234335628
TNKS2 0.613434446198297 6.56187955159809 47.9954722722401 4.27204540633967e-12 2.98822556380539e-11 10.5245866232493
TNKS 0.362799147298659 7.24639169448393 9.98621885179642 0.00157716124916785 0.00283588286885732 2.54731171088652
TNNI3K 0.384876177463181 1.62404402656064 3.98030618872679 0.046035194305954 0.0645411084938749 1.19016357985807
TNNT1 1.44837862040923 1.41161179150612 11.2367838137616 0.000801919957044824 0.00151679642503629 2.81907270360097
TNNT2 3.73521252648179 0.254684673338467 21.171196929528 4.20029762360444e-06 1.14994339559185e-05 4.93932353667868
TNN -0.290343321053453 0.503577730644812 1.24505015237148 0.264499981448446 0.314985630533162 -0.501709258027857
TNPO1 -0.131643854611198 7.49343045244265 2.72761683278861 0.0986263551601302 0.129625446853456 -0.887309733471518
TNPO2 0.706634769407002 7.64220018914162 71.9645032476473 2.1910347737476e-17 3.45441556550958e-16 15.4616254180854
TNPO3 0.296843184441284 6.18634364261939 9.10379907217026 0.00255079136606797 0.00443343849452816 2.35325931216198
TNRC18 0.236597599351544 7.39012284648218 3.7365295619141 0.0532349053243067 0.073781102737381 1.13205485806583
TNRC6A 0.407747772241493 6.35814030804212 17.1732054321222 3.41215409419837e-05 8.05762645714585e-05 4.09379286990378
TNRC6B 0.880163060799691 5.87594459146599 73.677269516906 9.1992141840662e-18 1.5521980988494e-16 15.8090528528285
TNRC6C 1.43399157073201 6.1449021108796 109.925887459148 1.01723704623957e-25 5.57199071761887e-24 23.2539896157388
TNR 3.81974619024241 7.25638652471535 67.9266047508684 1.69695968950982e-16 2.33885313728093e-15 14.6309970478236
TNS1 0.511361286543049 7.24660585714183 17.2490141969134 3.27867620772608e-05 7.76984202623044e-05 4.10958781103613
TNS3 0.287814819698526 7.66083314544191 3.51948939593319 0.0606511300099742 0.0832618671929495 1.07955385404854
TNXB 1.1819536876827 5.62996665750772 23.3958922638093 1.31859808005086e-06 3.90029636582843e-06 5.40890239165203
TOB1 -0.293146927087863 5.34496495073639 6.7789968506118 0.00922367136770785 0.0146226303157565 -1.83497449954838
TOB2 0.435125784991756 7.04144199521208 11.9993170291901 0.000532200505326492 0.00103420572960211 2.98539306052287
TOE1 -0.316898843069168 3.32719539719706 14.0321934413854 0.000179707412561698 0.000378600217725784 -3.42181914061765
TOLLIP 0.705755932082294 6.91037863198461 26.8685530832056 2.17773656151925e-07 7.28798226192167e-07 6.13739269305467
TOM1L1 -1.84414688524645 2.79397033474056 31.1759955978724 2.35662235220484e-08 9.08913187302611e-08 -7.04147759540939
TOM1L2 1.2821049860609 7.12570174831003 120.741764711443 4.35256173610598e-28 3.54365121892038e-26 25.4505490297738
TOM1 0.234753086415723 5.88770478782303 9.95239981264189 0.0016063985412981 0.00288532029738401 2.53980596910608
TOMM20 0.215053063437123 8.32362853898475 6.15712175276423 0.0130884014441672 0.0202034907911985 1.69457358598029
TOMM22 -0.490485427728164 6.05696748562084 23.9677452816465 9.7963185950119e-07 2.97019435789748e-06 -5.52721513122129
TOMM34 -0.293858556337659 5.32148115622592 9.96576529813316 0.00159477873645776 0.00286583143100762 -2.54274935850819
TOMM40L -0.317841306575169 4.88146501033644 15.481780896776 8.33043453069078e-05 0.000184777644890222 -3.73335057255365
TOMM40 -0.169987901729739 5.44647752987798 4.9904378368617 0.0254877589211885 0.0374351459154956 -1.42672046973052
TOMM5 -1.07929455505802 5.45877410601668 153.735240316932 2.64599885864942e-35 5.88399059627129e-33 -32.2303280300286
TOMM6 -0.597108984518949 6.28249662528742 50.2178934597664 1.37587492773331e-12 1.0458755381785e-11 -10.9805199945303
TOMM70A -0.00446534955679006 6.58889744323542 0.00429722021874568 0.947733560910911 0.956861602270927 -0.0191508727942844
TOMM7 -0.463786454753552 6.95391132915125 16.098877556597 6.01196583114845e-05 0.000136688965234672 -3.86426654418219
TOP1MT 0.244851592872775 3.68427913749885 2.37744978020606 0.123098355429013 0.158709103282872 0.799398162141603
TOP1 0.0593628956281372 6.79279793699707 0.582173542215457 0.445461620708359 0.499618540118476 0.301361453961334
TOP2A -1.81150850541399 6.18111292280326 32.3128580403705 1.31241992505641e-08 5.24510312859855e-08 -7.28024596833964
TOP2B 0.449340206124363 8.119607738939 23.1763768712308 1.47801865320464e-06 4.33740396180735e-06 5.36277012818237
TOP3A 0.0836590261110459 4.54626964136295 1.02072560857358 0.312346954578956 0.365652335685697 0.436931648078186
TOP3B 0.163023864713497 4.00892104900698 1.90763916872694 0.167225739579921 0.209492667451546 0.678831173371013
TOPBP1 -0.0737183472946053 5.68457034962418 0.772552636646424 0.379428530356474 0.43352037375622 -0.362990487571893
TOPORS 0.325428294511179 4.9603179861196 18.1623244930124 2.028523630293e-05 4.96109218117783e-05 4.30442270333976
TOR1AIP1 0.0474699356191907 6.86129529872281 0.288402643355141 0.591245976895107 0.639629233935536 0.194071695259218
TOR1AIP2 0.0432203907383561 4.42255741640194 0.214700675782012 0.643107747810932 0.68868413243981 0.161979923219441
TOR1A -0.581982806792886 5.64244046682116 122.538286717203 1.75986230381844e-28 1.52442956189482e-26 -25.816892637935
TOR1B -0.537896023733838 4.69053239668647 52.554572160297 4.18457417930118e-13 3.42937132549001e-12 -11.4647854877984
TOR2A -0.00751755132691604 3.73386783498442 0.00877279079874427 0.92537672182953 0.93905379229929 -0.0273095291080983
TOR3A -0.48014763627555 5.14973391481208 34.5515816551915 4.1510411547259e-09 1.81474067383396e-08 -7.74118542680942
TOX2 1.07598394097856 3.18337159710758 13.9189667792758 0.000190862741302249 0.000400628907109356 3.3972577176856
TOX3 0.796849442612747 4.74023883095247 8.04139284948104 0.00457203685279639 0.00761955000780911 2.11807067628456
TOX4 0.251166962328335 6.48260387344212 18.1700879153402 2.02027104716424e-05 4.94253174576354e-05 4.30605053254223
TOX 1.37700636277411 5.49634315363222 32.1771573517547 1.40735684314487e-08 5.60048333494003e-08 7.25177449073679
TP53BP1 0.706131448343324 6.46773998153196 59.1310127808767 1.47515904183842e-14 1.52099616362289e-13 12.8178718813576
TP53BP2 0.688691399752296 6.95934853147655 41.1029743745048 1.44416396495057e-10 8.00171026917017e-10 9.09681717787312
TP53I11 -0.382289313171463 5.61796917072918 6.23961814491776 0.0124923407722955 0.0193737259463341 -1.71278684792719
TP53I13 -0.950576341713731 4.50900585590492 49.5880707950334 1.89663445930268e-12 1.41148635410342e-11 -10.8503233161471
TP53I3 -0.728253967957651 3.63513345528465 17.0606506077571 3.62047467036598e-05 8.51483064148109e-05 -4.06982398565813
TP53INP1 -0.238627672124976 5.33756975103294 3.17197343260847 0.0749118805435026 0.100923420582118 -0.996008038428304
TP53INP2 0.39015076004499 7.13126793783588 4.63988287916794 0.0312371342309872 0.0451014694163658 1.34580930847629
TP53RK -0.409651869079235 4.54188660696914 35.7270597826318 2.2698913491981e-09 1.03898959175737e-08 -7.98338880303472
TP53TG1 -0.863190521271112 3.74016126721941 44.0351738038307 3.22527632909111e-11 1.97182568843367e-10 -9.7051314798093
TP53 -0.645283244820556 5.96337503395673 20.3929903712254 6.30603557966066e-06 1.67415581078696e-05 -4.77620412542517
TP63 -0.641985141640367 -0.623066559449161 3.77019600592868 0.052173518676799 0.0723908786334167 -1.14031615215552
TP73 -1.25645108109851 1.10521174859851 12.9773883909584 0.000315275423439736 0.00063891302146744 -3.19455826057059
TPBG -1.57845177593661 2.45620016932367 28.8345351616619 7.88328365116271e-08 2.82339045958349e-07 -6.5492290571289
TPCN1 0.440669942434999 6.10246515891704 13.3097553223418 0.000264028814926681 0.000541170080285131 3.26666622228554
TPCN2 0.239154656123716 3.71308352520132 3.54807022852307 0.0596147444876057 0.0819146064853673 1.08663865073782
TPD52L1 0.440249652235747 4.53463669247998 2.8789874671497 0.089742435785294 0.119051958931983 0.924263454132675
TPD52L2 -0.523540159854456 6.5904843206691 47.5043818898329 5.48811319673021e-12 3.77853043059535e-11 -10.4226770758185
TPD52 -0.275132107329909 6.39630153236493 2.61719983137337 0.10571083740425 0.13812029873594 -0.859742491000038
TPI1 -0.66501097730117 8.36294558485055 58.6793661035523 1.85577523400737e-14 1.88474404986201e-13 -12.7247476190815
TPK1 -0.459702235431995 2.28834740914119 14.27127732058 0.000158261516879994 0.00033622391843648 -3.47337139477671
TPM1 -0.529023999288769 6.37676622146454 10.4531558930046 0.00122440087425952 0.00224024912508812 -2.64970368361447
TPM2 -1.79051124572287 5.41228317457697 86.9617945600313 1.10637921304794e-20 2.79388879579682e-19 -18.553790883953
TPM3 -0.546419095569552 7.80086883732426 40.4867504537128 1.97953856536025e-10 1.0720881528645e-09 -8.96976950314269
TPM4 -1.34301001174448 7.84554095752732 103.979153431182 2.04455996590848e-24 9.40182065804642e-23 -22.0267880373388
TPMT -0.296370042682611 5.0119723344651 12.5063464329431 0.000405571950082464 0.000804609385389965 -3.09441490589439
TPP1 -0.0885586390438683 8.33340862895564 0.542265603022258 0.461495300863836 0.51576155575413 -0.28755103277986
TPP2 0.407205545505481 5.83915826181664 12.2683437418141 0.000460706979447569 0.000906387598942206 3.04268604505531
TPPP3 -1.25220697139312 6.14124814330578 16.999164529961 3.73962700508327e-05 8.77704832210706e-05 -4.05665151062522
TPPP 2.40303827773525 7.71771334267365 64.6546495210763 8.92454571574321e-16 1.11269294241722e-14 13.9536246665837
TPRA1 -0.487809441345607 5.32850803878428 51.7197389857995 6.40159130221796e-13 5.10311978661024e-12 -11.2921642372619
TPRG1L 0.390082167572564 5.89990288868615 5.70478634570162 0.0169187145727056 0.0256300893155811 1.59124988038632
TPRKB -0.520052722114671 3.92278962947988 20.7156055281191 5.32800077971956e-06 1.43469878216233e-05 -4.84323927034216
TPRN 0.828737993704765 5.13410479865151 48.1103889306904 4.02886189787149e-12 2.83542812547886e-11 10.547381357055
TPR 0.553798297601506 7.29315004335076 46.7084140828902 8.23745621392195e-12 5.50358117180373e-11 10.2593546237725
TPST1 -1.01713873792414 6.12972317260061 45.6361292392677 1.42390824448439e-11 9.1958426244356e-11 -10.0364084697564
TPST2 -0.230435744654347 4.43504478994882 3.06580702433209 0.0799554517091663 0.107117729971663 -0.970138639424226
TPT1 -0.529020284582962 10.7350057085789 22.8654207006831 1.73749708314952e-06 5.03637529996979e-06 -5.29788191465772
TPX2 -1.69224544587584 5.07714171739822 52.485901009549 4.33348242744733e-13 3.54166509525715e-12 -11.4507925086904
TRA2A -0.308063046847271 5.89947810990618 11.7243575799578 0.000616873398600618 0.0011877483543229 -2.92527556264227
TRA2B -0.616748834907745 6.93958675914294 91.8659072549827 9.2753291327767e-22 2.76940137774028e-20 -19.5576140960764
TRABD -0.559369664377694 4.78511053476574 20.4372798965666 6.16177273177241e-06 1.63900044275502e-05 -4.78542092911038
TRADD -0.911555530681144 3.25659346979542 48.0420247499172 4.17181051599064e-12 2.92222872015724e-11 -10.5342857952413
TRAF1 -0.617357333306394 3.37681336252176 11.6916264890767 0.000627819940653074 0.00120742084623598 -2.9181413302822
TRAF2 0.185843071273857 3.81870291616198 5.91315587984781 0.015028225753451 0.0229552527681635 1.6391179207061
TRAF3IP1 0.424596007546163 4.2116863135712 17.2668884965368 3.24797682895006e-05 7.69953966181813e-05 4.11353523954291
TRAF3IP2 -0.275750322120089 4.80224650303697 4.03758417907932 0.0444974773273078 0.062555945904846 -1.20373140458065
TRAF3IP3 -0.243899656643519 1.73808711991708 0.905901231633152 0.341204286656256 0.395088417415991 -0.40330570209799
TRAF3 0.617293933411194 3.50440100715047 21.5681159596541 3.41481766655242e-06 9.50090913426041e-06 5.02223483543732
TRAF4 -1.09893402554316 6.19447094111938 45.31554987704 1.67712247752693e-11 1.07150290706148e-10 -9.97000664634959
TRAF5 -0.851322653088872 3.22213782997736 23.2538773959829 1.41963946734499e-06 4.18173357532087e-06 -5.3786436402065
TRAF6 0.159227780895989 3.47417249551087 2.30160396969127 0.129240476529424 0.165773436133396 0.780485060425998
TRAF7 -0.322946490876738 6.36202730718976 23.8774136044765 1.02669319067473e-06 3.10152105593326e-06 -5.50842526610482
TRAFD1 -0.119675546656445 5.82359823663405 3.08955625352255 0.0787962935964086 0.105735925271809 -0.975777429944396
TRAIP -1.40670386348999 2.1652492792732 68.62781582078 1.18914918143689e-16 1.65735581424025e-15 -14.7805842438002
TRAK1 0.602181103772371 6.86282459541812 48.4878245475628 3.32345873853947e-12 2.37146607976531e-11 10.6249830828932
TRAK2 0.135972793752422 6.52919508906347 1.25724744249999 0.262172755942658 0.312613996861918 0.504991580943163
TRAM1L1 1.0773008676438 3.36925852913438 25.0171060883128 5.68239307717453e-07 1.78198220283779e-06 5.74909663769978
TRAM1 -1.02376642009559 7.08808521115953 98.6730928570252 2.97821318860356e-23 1.11488437932172e-21 -20.9527701694106
TRAM2 -0.273812428904684 4.58973698006342 2.62739617330521 0.105033835807742 0.13732003507367 -0.862266094320716
TRANK1 -0.141004394070477 4.3032812827211 0.764386509646528 0.381959252290104 0.436044050254406 -0.360469635006499
TRAP1 0.352068728167253 6.49096976593069 15.1646446889403 9.85311112741959e-05 0.000216393724480284 3.66475533812694
TRAPPC10 0.542586763052494 6.03426638776038 44.6150625025894 2.39839400268276e-11 1.5001541664975e-10 9.82386410746517
TRAPPC1 -0.57504217997143 5.79478790080899 86.3459338684707 1.51058801757591e-20 3.76989126865385e-19 -18.4236711755514
TRAPPC2L -0.457321265079227 4.83046147214009 27.4535147117116 1.60916159317806e-07 5.4912731508841e-07 -6.26032695276281
TRAPPC2 0.144691949197225 4.29672237726404 1.56546155288817 0.210867332287056 0.257517408503676 0.589193406772181
TRAPPC3 -0.611441311135754 5.51466419750958 33.4864187478615 7.17633518647415e-09 3.00675528524405e-08 -7.52190191695866
TRAPPC4 -0.213983508496212 5.66002831425902 6.05799527490916 0.0138434745901894 0.0212698698483275 -1.67223516756441
TRAPPC5 -0.869687237713118 5.04937286139256 96.1662335310355 1.05631192583198e-22 3.66852945989992e-21 -20.4355079890001
TRAPPC6A 0.155954518542916 4.17694747223019 1.35115658716916 0.245076022430737 0.294253175775288 0.531278841265358
TRAPPC6B 0.400786596689059 5.31991461075418 11.2232676637327 0.000807781400531846 0.00152710761153711 2.81613035819567
TRAPPC9 0.486956930613011 5.56891553704348 28.4804809292871 9.46478807712549e-08 3.34795530771825e-07 6.47522034809243
TRDMT1 0.136829219265157 2.84843561839429 1.33269526399309 0.248326292998923 0.2976998261499 0.526221418971552
TRDN -0.266256168852558 0.502017497769721 0.312200608317113 0.5763329332474 0.626031241108316 -0.203403993463047
TREM1 -3.61902125035692 1.9930868541494 84.9242086599413 3.10023963190468e-20 7.37866937312265e-19 -18.1320219492899
TREM2 -1.01753532594993 5.94550897991564 20.0924069206282 7.37890480375297e-06 1.9379217816167e-05 -4.71266375592188
TRERF1 0.694884831309599 4.06787554907449 28.5321454648864 9.21557101265606e-08 3.271450858174e-07 6.48525959903493
TREX1 -0.267475753360215 4.37949446418688 5.1773272560317 0.0228834982271517 0.0338268915652677 -1.47073790874693
TRHDE 3.34519816183546 2.18682603627798 33.7921042672276 6.13272628842162e-09 2.60350178872722e-08 7.58444211960761
TRH 1.18781210047208 3.61419045955398 4.35829834423507 0.0368290761251607 0.0525691133539729 1.27926934785744
TRIAP1 -1.06304606580162 4.61892718548575 100.899728055439 9.67598209273888e-24 3.94307156370869e-22 -21.4041653407453
TRIB1 -0.279274363359524 5.02780695975251 3.13139497766701 0.0767979996806434 0.103324308943643 -0.985797490696301
TRIB2 -0.956072980637475 7.24043110222982 30.118850667754 4.06361963829917e-08 1.51700999726934e-07 -6.81901155715355
TRIB3 -0.861474197632571 4.05770359058831 15.7704474232652 7.15108323603595e-05 0.000160627150812151 -3.79418104404311
TRIM11 0.142475556854434 4.32878339818878 3.65277386457744 0.0559759122654469 0.0772914231597379 1.11186869600484
TRIM13 0.152483572260967 5.37890303050602 2.87065457277686 0.0902081738462873 0.119637847795606 0.922131408236002
TRIM14 -0.545068742776814 5.12602038766383 10.1082551325392 0.00147606647682017 0.00266633298231617 -2.57408561510512
TRIM16L 0.44811139857869 3.81881655842521 8.21651937800294 0.00415107437072152 0.00696552055967788 2.15704642155909
TRIM16 -0.0278457646207396 4.77101015895649 0.0700652616741309 0.791241782928989 0.82260214387405 -0.0848101629626855
TRIM17 1.92545856408529 1.22897202322092 52.8347080107338 3.62832594917086e-13 3.00157847399759e-12 11.5226502978591
TRIM21 -1.02792297418512 3.76761912421697 43.3105060731565 4.67068939486164e-11 2.78688831774303e-10 -9.55488043493211
TRIM22 -0.982867213308568 5.87752104780772 24.9271177319277 5.95390148989359e-07 1.86085962445825e-06 -5.73028638701032
TRIM23 0.640866040716321 5.58832723223512 42.276973392588 7.92198236831631e-11 4.55712800407509e-10 9.34130877245272
TRIM24 -0.480334093743081 6.27120583467636 14.598283907404 0.00013303563826032 0.000286182208264584 -3.5433573695025
TRIM25 -0.0645316617085511 5.82496907182585 0.336584214132643 0.56180754546969 0.612003408638803 -0.213246158983686
TRIM26 0.136139496046091 5.66114200966931 3.28198318332684 0.0700442428881175 0.0948889957074071 1.0227841498557
TRIM27 -0.246892953876115 6.3057652000601 11.7583907833403 0.000605695692961163 0.00116743339319901 -2.93276788831329
TRIM28 -0.331267536197185 8.1704152193752 10.843360072741 0.000991506509370113 0.00184333110595275 -2.73439664819237
TRIM2 0.604161979555901 7.78062691653853 23.624088903312 1.17112241661981e-06 3.50021121067573e-06 5.45590574854589
TRIM32 -0.0741651529846749 4.49562120517203 0.624594162183087 0.429345172311511 0.483691018697105 -0.3154319766316
TRIM33 0.407931873800826 6.06816492652027 27.3128254472331 1.73059712232502e-07 5.87606347436658e-07 6.23091352152401
TRIM34 -0.933762834267384 2.69079702295645 25.9880494362677 3.43537337146171e-07 1.11438336297427e-06 -5.95296538027254
TRIM35 0.122165219710032 4.79802541390431 3.3851069126562 0.065787912182879 0.0895463277555924 1.04795221962158
TRIM36 -0.634806441903828 3.78451108346983 7.70396192755453 0.00550997512815687 0.00907306801883392 -2.04224583329846
TRIM37 0.464928855836602 6.51433030669088 20.211351115375 6.93402628151128e-06 1.82894429630233e-05 4.73779952152026
TRIM38 -0.787815470855081 3.07187334533963 18.7644410448831 1.47899149567837e-05 3.7034444191785e-05 -4.43139416879967
TRIM39 0.478224272487091 4.35630619416389 44.93241117711 2.03953967042641e-11 1.28977510822084e-10 9.88948600890484
TRIM3 0.490809575309661 4.23155419945848 16.2358789160326 5.59248709501934e-05 0.000127716838180094 3.89375184160406
TRIM41 0.497648821984951 5.74064409014055 40.6659668208099 1.80605449986697e-10 9.86337283858492e-10 9.00597455009856
TRIM44 0.579762575719112 5.98775653657433 18.0866886396337 2.11071894426731e-05 5.14353967135077e-05 4.28873790616819
TRIM45 -0.643053871120926 3.01580899051282 16.5363067178297 4.77273930691845e-05 0.000110110007639793 -3.95817320722968
TRIM46 0.218303420102646 3.84103490424048 1.96490046188694 0.160990191141113 0.202293401181702 0.694018283700352
TRIM47 -0.527892064043954 7.08212013643597 9.08652297524355 0.0025749995982146 0.0044724783182326 -2.34945175613672
TRIM48 0.383864398517604 -1.06495545003313 0.0873976860994361 0.767511899356252 0.80145498938245 0.096120863093659
TRIM4 -0.413050684771877 5.64676345569194 11.9245518972438 0.000553989512462648 0.00107360688686017 -2.96915471129973
TRIM52 0.24963181004055 3.4118032321785 3.43529595406017 0.0638171503797928 0.0870945977382553 1.06000878236579
TRIM56 0.557363778474661 3.92496536380427 5.64241497026993 0.0175310434180099 0.0264823092248736 1.57704414763514
TRIM58 0.337359733216722 0.18642131335708 1.60940745714271 0.20457511536396 0.250510778647788 0.601173583143846
TRIM59 -0.435820527617064 2.59786147089602 2.59415588845911 0.107258570411981 0.139922901735385 -0.8541111969928
TRIM5 -0.940645747196166 3.9168286427624 26.9821791575183 2.05339930490141e-07 6.90133007979385e-07 -6.16106720047332
TRIM62 0.476045502548545 4.40550638466493 14.2946611975156 0.000156307569692799 0.000332546977131659 3.47814699557004
TRIM65 0.274989015065067 4.72707980460483 10.481661221166 0.0012056529964665 0.00220865904270925 2.65587132229009
TRIM66 0.434668074751134 3.88029990187114 8.29793098687125 0.00396902707260588 0.00668262338736072 2.17505301372291
TRIM67 3.50294828219804 5.41123969006611 34.7738634421661 3.70311647034311e-09 1.63281243834395e-08 7.78706369993605
TRIM68 0.310939743573416 4.29483550324034 9.27013606834967 0.00232920398545189 0.00407453448153665 2.38992200254329
TRIM69 -0.38525955061347 2.28955333508207 6.98438748075341 0.0082223788311287 0.0131443371464578 -1.88126130996797
TRIM6 -1.32938466771802 1.06906809538917 33.5822216010515 6.831427589493e-09 2.87112664755589e-08 -7.54194765002472
TRIM7 0.336631916867023 0.71763395078417 1.76569517090925 0.183915734063284 0.228168914723274 0.641743523299602
TRIM8 0.795626411914192 7.0057554191216 74.3030269998247 6.70006958235889e-18 1.15004996206872e-16 15.9392832920121
TRIM9 0.329921146704644 8.10236611115096 5.92529269474318 0.0149250589149334 0.0228117001203932 1.64184234622749
TRIOBP 0.0111471358811946 5.56120025732886 0.0136201931947539 0.907093365608489 0.924024617407416 0.0343164583667076
TRIO -0.460243999380053 7.24447550575897 7.9754531737772 0.00474158846015798 0.0078809601146691 -2.1034208704416
TRIP10 -0.872741144032445 4.33458493961612 26.2386963165878 3.01715683967757e-07 9.86452046397983e-07 -6.00592402190792
TRIP11 0.907969321831557 4.86281319862014 63.2015163841711 1.86604675210337e-15 2.22595921213676e-14 13.6524827978208
TRIP12 0.138516275266397 7.01292264803406 3.49149921682152 0.0616846981774751 0.0844706174766729 1.07329433113129
TRIP13 -2.01352027164693 2.8911355639477 119.843020588136 6.84701399604379e-28 5.28568194440707e-26 -25.2768989732408
TRIP4 -0.892013880568759 3.7104153679167 43.466570882619 4.31264114449659e-11 2.58455763647404e-10 -9.58761377848042
TRIP6 -1.07676633788964 6.17568997000819 30.3341010351805 3.63675663670946e-08 1.3669030557602e-07 -6.86426228560874
TRIT1 -0.223518418601769 3.96848760950923 2.86713246569909 0.0904058176528135 0.119878629157108 -0.921258231966862
TRMT112 -0.346996860807215 6.14595396628179 13.0475872624441 0.000303675361369454 0.000617238521051958 -3.20954697801028
TRMT11 0.435481544702399 4.03011947097022 21.0434533676184 4.48984283005343e-06 1.22382305753688e-05 4.91228136870212
TRMT12 -0.200537976582013 3.82074572004004 6.95642918280022 0.0083518554996165 0.0133270102911841 -1.87526726691547
TRMT1 0.174259128703869 5.26959303219221 3.49613820525437 0.0615121103126898 0.0842652566705374 1.07435145202381
TRMT2A 0.0580362416463195 5.55125024352147 0.504732669598951 0.477427976751056 0.531271896752109 0.274683156814316
TRMT2B -0.458534516092909 3.82618928148843 17.1201241336881 3.50885380807481e-05 8.26274899423211e-05 -4.08287544003984
TRMT5 0.586160289046481 5.36028392774803 21.8905253344987 2.88655608506289e-06 8.12536333835219e-06 5.09015720975668
TRMT61A 0.303656937148592 5.06948656229067 13.1619420689471 0.00028569263215215 0.000582448621570182 3.23474237820353
TRMT61B -0.338210199806926 4.2298886871874 18.9875351255366 1.31575193534559e-05 3.32204509146143e-05 -4.47859447698999
TRMT6 -0.155533548697854 4.25494554519103 3.90687393380288 0.0480889690967963 0.067167671376504 -1.17283970791487
TRMU -0.21940115831234 3.95330461945158 5.11977462211404 0.0236546886592536 0.0348769130464344 -1.45746196141803
TRNAU1AP -0.889992024263629 4.0834318708281 76.8123965022689 1.87993855195873e-18 3.4856980588601e-17 -16.4577102354275
TRNP1 0.239713309174067 3.82233704468985 1.17579043928731 0.278214647595634 0.329658027240922 0.481936344631359
TRNT1 -0.0788768601633184 4.20516697367335 0.956473637119061 0.328076944415162 0.381697516386187 -0.418280665891309
TROAP -2.34990946145688 2.13832471013505 58.3885282899594 2.15141843439354e-14 2.16142840553131e-13 -12.6652591453247
TROVE2 -0.102382940646878 6.44932617936715 1.87311702331846 0.17111850953106 0.213883781334167 -0.669822146443559
TRO 0.0784132736141209 6.01432761721481 0.310111007766352 0.577612074536017 0.627065163109306 0.202687325982184
TRPC1 0.626009442268057 4.16299264768658 27.8098639755972 1.33841983782728e-07 4.6407068102836e-07 6.33341586849072
TRPC3 1.41601406082115 1.85139939897177 28.4553566868861 9.58841077677682e-08 3.38846613290318e-07 6.46999685069587
TRPC4AP -0.0957923379909933 6.94832067499534 4.23773439790344 0.0395348912895375 0.0561248542470529 -1.2508447738244
TRPC4 -0.15969489783078 1.40217281928849 0.312116351772971 0.576384401780169 0.626031241108316 -0.203403993463047
TRPC6 -0.936683333608899 1.44190278444655 14.7049725211341 0.000125714412636815 0.000271216193726602 -3.56668438325578
TRPM2 0.14603998640673 4.83484859013185 0.553755255423965 0.456787345525604 0.511205187484863 0.291404747798365
TRPM3 1.82249367030518 2.40727613611318 20.3690190658955 6.38552565080594e-06 1.69284602618074e-05 4.77138254160818
TRPM4 -0.469726634239016 3.46243595996687 11.5874529881809 0.00066398291112242 0.00127302552989486 -2.89516288669883
TRPM6 1.88942205040738 1.12540847789811 47.2219242017158 6.33874524699716e-12 4.31040462962167e-11 10.3654819594997
TRPM7 0.0713582528092853 4.94046481818719 0.622348904215755 0.430175755518602 0.484406967082734 0.314789619154446
TRPM8 -2.97780475681338 1.65868194969143 42.4304329333808 7.32414890554914e-11 4.23941315243887e-10 -9.37269425715649
TRPS1 0.411860546792394 5.55159864574485 10.8039645076211 0.00101282961109737 0.00187968963325109 2.72591385376496
TRPT1 -0.489794920376013 4.31714152643203 25.603513541921 4.19275263581174e-07 1.34426127654313e-06 -5.87151631168929
TRPV1 0.650746989273069 3.19764546706471 18.6626026308019 1.56012619410229e-05 3.88701006119232e-05 4.41038433523324
TRPV2 -0.818666087931034 3.07375052700643 29.4463977902845 5.74847861846319e-08 2.09969558559654e-07 -6.6778436648274
TRPV3 1.19636634772087 -0.00462306149304493 17.6323534763841 2.67990268954492e-05 6.43311807069539e-05 4.19157847767146
TRPV4 -1.27368191431019 -0.039930350754596 26.5073935807095 2.6253139542047e-07 8.66516451123078e-07 -6.06222318763656
TRRAP 0.329275396523241 6.72231114467188 8.06799254950218 0.00450540035498436 0.00751690480278969 2.12396094980511
TRUB1 0.456618440724343 4.72162433271924 16.3825504745449 5.17595466319222e-05 0.000118695626484379 3.92556528297206
TRUB2 -0.204166078088311 5.38078433956447 5.35956659893395 0.0206088947729393 0.0307543993611801 -1.5120927504049
TSC1 0.732632268820848 6.22354086132506 56.8415450757855 4.7238059071997e-14 4.51443131567469e-13 12.3453969501167
TSC22D1 0.334917745928759 9.34721555529278 5.65117171018341 0.0174437128111589 0.0263637530100889 1.57899276571863
TSC22D2 -0.00205381832145811 4.39319061945514 0.000522953058506914 0.98175543286595 0.985592223857542 -0.00630273167019605
TSC22D3 -0.117340420065631 6.91217459554192 0.792436818650799 0.373364300712217 0.427411042359687 -0.369154261830513
TSC22D4 0.0976438774828695 8.38961336771805 0.528076566042671 0.467416635389591 0.521494716988881 0.282750086842817
TSC2 0.423620421850553 6.73846611194695 25.9898336963572 3.43219980944235e-07 1.11359636238854e-06 5.95327219637321
TSEN15 -0.604508255750241 5.5034988524824 47.8734215134972 4.54643275745218e-12 3.16529446977944e-11 -10.4995858810174
TSEN2 0.121015430947924 3.58448935964258 1.44760452176514 0.228912716501139 0.277169489081712 0.557254578723816
TSEN34 -0.385433708851217 5.16270849168191 15.7290259069119 7.309388876687e-05 0.000163886508463145 -3.78545679713834
TSEN54 -0.218537209491368 3.87426297598754 4.43235799135289 0.0352637579690397 0.0504701950029513 -1.29696501726865
TSFM -1.90449812494662 6.27125450501234 53.5110052154837 2.57148265625223e-13 2.18056460418338e-12 -11.6614310418387
TSG101 -0.0831389773323407 6.14840832655463 0.991909920451633 0.319276020872757 0.372592890654281 -0.428765436018069
TSGA10 0.447728563410357 0.960446335680436 7.74811545386621 0.00537686209448723 0.00886269148642164 2.05243436838457
TSGA14 -0.445159638461134 4.93927578737821 14.9436385702485 0.000110770909601041 0.000241318289537347 -3.61740976162152
TSHR 2.34204363030143 3.43958074234615 18.2575173754099 1.92962909576001e-05 4.73243520950261e-05 4.32491532313239
TSHZ1 0.97651198658438 6.16721965663529 52.6652122315128 3.95535370266643e-13 3.25045862195406e-12 11.488055358119
TSHZ2 -0.203363355999666 1.5692413554045 0.481931209109689 0.487548858054833 0.540998766378115 -0.266803725199878
TSHZ3 -0.0382192646528412 4.47696009020377 0.114532399732184 0.735041913972183 0.772802870388226 -0.111931273508385
TSIX 0.909178402747865 3.71497791823974 1.42075179958391 0.233279700197001 0.281678762722677 0.550245895577371
TSKU -0.640447781693519 4.5986106173407 17.2121147750064 3.3429771406358e-05 7.91089841460177e-05 -4.10177419231172
TSNARE1 1.16966530631651 4.08015313974441 96.8422653623044 7.50762506917558e-23 2.66324061680112e-21 20.5745895944216
TSNAXIP1 0.239537515072121 2.31584540841502 1.28490827601766 0.256988415214555 0.307120429797197 0.512691293120332
TSNAX -0.283235552261267 5.81716786152549 22.0773937771529 2.61875630020954e-06 7.40504443490475e-06 -5.13047233109604
TSN -0.234935144707816 6.81389954459667 22.3598691056524 2.26048418384009e-06 6.45067110803169e-06 -5.19039510034874
TSPAN11 0.549859925188424 6.28733420285283 7.54528498044638 0.00601673055465507 0.00984766214806172 2.00666685952327
TSPAN12 -0.480307573762295 5.44327824137436 5.73232892631808 0.0166553803048742 0.025251705623519 -1.59770928218432
TSPAN13 -1.06926717837513 5.8478242983052 41.162749775039 1.40066613782847e-10 7.77805620108325e-10 -9.10912892314123
TSPAN14 0.117487529342114 6.52347557818068 2.04931423689047 0.15227476484684 0.192331444680661 0.715949706219709
TSPAN15 0.387951290241001 4.79809485085796 5.62472575415597 0.0177088363873797 0.0267237874339684 1.57310199136459
TSPAN17 -0.718804603114885 5.15510265961713 88.728229384229 4.52955037203165e-21 1.22701401805272e-19 -18.9111504756363
TSPAN18 -0.452423753906303 4.36091129351713 2.12301522780777 0.145100634705259 0.184106921539947 -0.734929883793111
TSPAN2 -1.46688419327313 1.2210174959057 25.8807189215127 3.63178703779474e-07 1.17375260468772e-06 -5.93042343097695
TSPAN31 -2.68821196642612 7.67737832292033 108.665819835552 1.92088797740398e-25 1.01128303799794e-23 -22.995127277013
TSPAN32 0.312386796152344 -0.00307854066529726 1.82951934246489 0.176184328902423 0.219515831770966 0.658534152402167
TSPAN33 -0.0880621658411053 5.08083472007252 0.419848726275404 0.517012536557216 0.569198978952631 -0.244735887638413
TSPAN3 0.313862818252554 9.59390777299146 11.3247796597742 0.000764796016017449 0.00145284914479714 2.83777947791356
TSPAN4 -0.927606505972698 4.45302611168566 38.4888938900575 5.50661563165815e-10 2.77735498632616e-09 -8.5563686075563
TSPAN5 0.334218925987203 4.53389447629997 6.86407966975781 0.00879455307670118 0.0139839964023235 1.85436869644103
TSPAN6 -0.917000425306674 6.07942898995524 44.3810394383875 2.70292287670584e-11 1.67795199750168e-10 -9.77522046753493
TSPAN7 0.681680702714227 9.14817469628772 19.4628008675391 1.02578051957836e-05 2.63547231612313e-05 4.5791415413986
TSPAN8 1.16013164533689 0.0964456489772966 8.70902455338219 0.00316638590782123 0.00541878975885924 2.26609769865333
TSPAN9 -0.773858248889859 4.80018889084013 30.5173697867639 3.30890612833794e-08 1.25093611789158e-07 -6.90276486804884
TSPO -1.05231289986688 5.82044741001105 28.9955700222453 7.25440054998802e-08 2.61323292539341e-07 -6.58282187856022
TSPYL1 0.679124650109452 7.25487224229662 19.8336849163243 8.44807063665001e-06 2.19549632680008e-05 4.65846728516027
TSPYL2 1.32685983363376 7.06063776307267 34.4237585027662 4.43279097182636e-09 1.9294230993059e-08 7.71457252635024
TSPYL3 1.05564193635266 2.34916940103276 34.3603847001856 4.57950325542235e-09 1.98921338199818e-08 7.7013186278088
TSPYL4 0.853496106678119 7.34570505201682 38.2552329148415 6.20704011101803e-10 3.10227073512438e-09 8.50832030399505
TSPYL5 0.742922555910836 4.11968402460878 8.43356267696649 0.00368357926098061 0.00623300935938104 2.20530222097829
TSR1 -0.122351081902701 5.95297637219052 3.44789750888231 0.063332283754144 0.086496259570354 -1.06300267268638
TSR2 0.409949099858393 5.97183341542595 26.145971419737 3.16556860384691e-07 1.03225665635183e-06 5.98621230796157
TSSC1 0.0361653197103766 5.22643401241945 0.195277355681185 0.65856014127494 0.703709662116832 0.152606485955387
TSSC4 0.248438776683601 5.47028729765024 8.13587937089591 0.00433977949117927 0.00725438961506563 2.13939912326218
TSSK3 0.550596320795888 0.789213088190641 5.36874825288254 0.0205006844216172 0.0306082470385484 1.51416154212058
TSSK4 1.28708465952413 0.539144363795762 43.8499093396521 3.54547572736651e-11 2.15081607744436e-10 9.66739672581251
TSSK6 0.199957046328119 0.966962574508715 1.55907005588614 0.211801433920355 0.258552196966766 0.587451767594137
TSTA3 -0.676255438053464 5.06278061977497 67.348206672308 2.27548914515885e-16 3.07924730006556e-15 -14.5115554307003
TSTD1 -1.55742052040633 2.54150482420656 22.1941378478975 2.46425051216012e-06 6.99597339570762e-06 -5.15515185072557
TSTD2 -0.135024227265291 5.25745173227652 2.43140958478082 0.118925915563225 0.153715382664742 -0.813282669441496
TST 0.0401493789041881 5.49202384137876 0.0824748442094858 0.773971177628205 0.807238122189894 0.0929983365311009
TTBK1 0.865547240964004 5.54520154741229 32.552217227858 1.16032682470043e-08 4.67994297812985e-08 7.32975943847169
TTBK2 1.9742101131667 3.87726263789059 95.8074819610716 1.26616293328277e-22 4.33668081447816e-21 20.3628425413311
TTC12 -0.784465842087194 1.99129083627612 7.23927548929882 0.00713257558065595 0.0115220908138559 -1.93846870610992
TTC13 0.178997771320383 4.3967118099872 4.49294122205779 0.0340350728515936 0.0488289408200186 1.31132269617482
TTC14 0.421003999658238 5.50818850639667 9.84196263256825 0.0017057540681131 0.003050903944876 2.5155714655359
TTC15 0.262250655129506 5.64548435425152 11.9314331561757 0.000551947003955539 0.00107021864546741 2.97052748696943
TTC17 0.29710860683566 5.56363338094754 11.812704344399 0.00058827921947005 0.00113562737637785 2.94476414655607
TTC18 0.878174357485858 2.63143280200891 8.26286477791075 0.00404642242376286 0.00680293925656092 2.1673034068372
TTC19 0.0240602025933115 6.19252702293985 0.120178437313172 0.728841040435284 0.767474921297993 0.114935807016696
TTC1 -0.39823353510612 6.0064769446496 29.429647483878 5.79837792031304e-08 2.11740276065549e-07 -6.67419652502579
TTC21A 0.316306551326431 2.43124566437238 2.47145080059605 0.115930872677853 0.150209067921326 0.823303848761134
TTC21B 0.379872081834183 4.43927305922545 18.5872989110195 1.62298279408393e-05 4.03148060170997e-05 4.39453542555596
TTC23 -0.043036077694395 4.3869390136399 0.183151803434498 0.668678505879111 0.712839228612828 -0.147008408436255
TTC25 -0.114212059991802 1.86887484025656 0.340050238628322 0.559800224666461 0.60995053000626 -0.214705386983543
TTC26 -1.04998651174475 2.46200927565243 30.2522090402131 3.79358935406363e-08 1.42047468676034e-07 -6.84756650111616
TTC27 -0.332752312890258 3.85545521250586 17.0160464408321 3.70652479960352e-05 8.70758640638488e-05 -4.06010220729408
TTC28 0.503612969768957 5.55747333534048 20.2065487834744 6.95145529294999e-06 1.83244395629267e-05 4.73696929900336
TTC30A -0.134419546823258 4.37140092196356 0.966950079329223 0.325441999957785 0.378987053100754 -0.421375626081905
TTC30B -0.276902595872842 3.29619666238452 3.84795023606438 0.0498068248186685 0.0693395517635341 -1.15901897011044
TTC31 -0.068992558019765 4.11123127602975 0.40640549729622 0.523799594372363 0.575608967891917 -0.239872448446978
TTC32 0.0764655744429991 2.21424534202049 0.253030422783866 0.614949300625874 0.662147114983371 0.179045508857395
TTC33 0.496107615859052 5.08256522145337 25.8216147945475 3.74471339927454e-07 1.20762954406475e-06 5.91806627071739
TTC35 0.64326346785652 5.72739725349765 41.6642941951123 1.08370164337225e-10 6.10668335272435e-10 9.21419459870887
TTC37 0.106502122385757 6.20688608198104 2.42094601788466 0.119722610118354 0.154721264043219 0.81044999514349
TTC38 -1.07718214929803 4.1001548701955 61.0047719589622 5.69366324038885e-15 6.32115414445257e-14 -13.1992036190586
TTC39A -1.31602890266632 0.836234039545425 21.3244910509251 3.87745977271206e-06 1.06784238731307e-05 -4.97149284409732
TTC39B -0.686888384972101 0.92157725605858 11.1267076250431 0.000850934995183316 0.00160157661612383 -2.79545228075045
TTC39C -0.787549866812068 3.46827004343472 33.1119310735459 8.70032109432999e-09 3.58479214558691e-08 -7.44553602064935
TTC3 1.22642203264171 8.89203606590449 68.1938263154599 1.48188981701385e-16 2.05326477414642e-15 14.6875550435489
TTC4 -0.471208381099527 4.88456816827698 35.5479427820857 2.48849720452745e-09 1.13036950762971e-08 -7.94677956634595
TTC5 -0.511405235804696 3.58751777397805 30.2064111592588 3.8842335905811e-08 1.45259026772259e-07 -6.83785686991477
TTC7A -0.114707030519615 5.11520988051707 0.989617072239952 0.319835983389945 0.373129458658429 -0.428140461954206
TTC7B 0.790215173200246 5.41656307249626 33.5466960881802 6.95734536136322e-09 2.91910697096453e-08 7.53474998995601
TTC8 -0.0832938525751939 4.32455697353133 1.05421372158989 0.304538620979257 0.357522725866358 -0.446696347136563
TTC9B 0.316490135196064 3.52529387031321 0.940514605434231 0.33214553344338 0.385828497019563 0.41360569882461
TTC9C -0.163804483211466 4.04422769441072 3.28465198204674 0.0699304523511469 0.0947693114043786 -1.0233322749557
TTC9 0.488866482189597 4.58523886152769 8.05491693887308 0.00453803235409619 0.00756880600511353 2.12097262595426
TTF1 0.38396380157324 4.44871528876208 24.1350500565105 8.98106747668583e-07 2.73581934850015e-06 5.5629125833188
TTF2 -0.716698095326743 2.93359133052573 26.7565704970315 2.30765739108357e-07 7.68995470135407e-07 -6.11407621845733
TTK -2.22473318923255 2.52419229216137 57.0762794461151 4.19231788412699e-14 4.05067082721193e-13 -12.39247304779
TTLL11 0.860534484287887 2.5233055717406 43.9856115815372 3.30798661146727e-11 2.01990543132176e-10 9.69466896303681
TTLL12 0.738844489306026 5.87137515935173 36.5706652505448 1.4723078779957e-09 6.93296936607396e-09 8.1590807187648
TTLL13 0.644098273526051 0.10869623348563 10.8429773037994 0.000991711486065376 0.00184348214983007 2.7343610632479
TTLL1 0.184030570826244 4.39556080540506 4.10973943233678 0.0426369309992947 0.0601674213826949 1.22063860082783
TTLL3 -0.282368401726474 5.12031984826653 2.99290735095252 0.0836298956443785 0.111628902992797 -0.95222334316632
TTLL4 0.202658664619952 5.06447733971606 5.78416304444259 0.0161711957621483 0.0245776441558959 1.60945974793973
TTLL5 0.237594977909503 4.67227275147624 7.19096293909674 0.00732716496181107 0.0118146570093099 1.92757888182901
TTLL6 1.1220437346977 0.711446549404206 6.89440121885727 0.00864661200643773 0.0137649185045321 1.86122635551197
TTLL7 1.08794836196571 4.65617847374856 25.4957045600816 4.43368919526411e-07 1.41390272517637e-06 5.84958046845449
TTLL9 0.002566002056109 2.60000108290765 0.000151908579141491 0.990166226140383 0.992097283339984 0.00344573959359717
TTL -0.497099054153575 5.9783605906765 38.9633671193306 4.31833262362327e-10 2.21858061239183e-09 -8.6539247865188
TTN 1.17545136574096 2.69963991529087 40.1927295456252 2.30103014912663e-10 1.23409100762555e-09 8.90865281222157
TTPAL 0.249452797648043 5.11148889839145 11.1398325685153 0.000844935175634999 0.00159169164012971 2.7981410647148
TTPA 1.79696323331827 0.355661582140827 31.5895082605309 1.90455799020438e-08 7.43411304586195e-08 7.12877083914818
TTR -2.24175262829796 -2.59132249321529 11.6563958260788 0.000639821791267718 0.00122955047956891 -2.9102536364672
TTTY15 -0.474601114153089 2.91879540656558 0.418141872464275 0.517865672903641 0.56996976143838 -0.244148184307865
TTYH1 0.366973424865903 9.02471355360913 3.63932473708383 0.0564298171055625 0.0778542314154807 1.10871777833731
TTYH2 0.868812389355338 7.11103060280102 27.5480641012538 1.5323867012646e-07 5.25818274116566e-07 6.27916432463879
TTYH3 -0.89973777751248 8.07062389993355 34.5361137868269 4.18415846838223e-09 1.82814595367821e-08 -7.73798913445192
TUBA1A -1.34377715542606 11.1242990165781 87.6042211364766 7.99538286217563e-21 2.07893907964319e-19 -18.682158236865
TUBA1B -0.984076702231707 10.2496497986671 60.1860755573137 8.6300564935975e-15 9.29712304397029e-14 -13.0316514212769
TUBA1C -2.73818603814319 6.12167924680906 148.634482841304 3.44697478576712e-34 6.34030584359807e-32 -31.1978897921209
TUBA4A 0.803071909174144 5.82814349083465 7.20035629447449 0.0072889108243549 0.0117580643538397 1.92966416717458
TUBA8 1.32782765195595 3.18135024609728 16.2399819311493 5.58038874511378e-05 0.000127460082651311 3.89462580423842
TUBB1 0.671732763886582 2.29227183074379 10.8463266715508 0.000989919317342753 0.00184083972904264 2.73498402128541
TUBB2A 0.0271854518978231 8.92593810214364 0.0365413207990173 0.848401931211839 0.873160966991637 0.0589056868417782
TUBB2B -0.272556282733135 8.25257161279873 3.841822855613 0.0499891459198971 0.0695673720400286 -1.15759440213424
TUBB2C -0.527880980741147 7.75949978800497 15.2124829425466 9.60662972764818e-05 0.000211323160065304 -3.6750529036227
TUBB3 -0.433072478817795 7.79353269308522 10.7668293107827 0.00103335380480885 0.00191420344869415 -2.71801190566596
TUBB4 0.848657069373456 8.8136080263539 9.16926617421498 0.00246113235233689 0.00428820148724913 2.36772481689162
TUBB6 -1.26171071191269 5.53506728985409 32.8696860373957 9.85480446581042e-09 4.02816822321288e-08 -7.39489240085736
TUBB -0.772976188033096 9.61662460595275 42.7904888976439 6.09276708048103e-11 3.57245717166812e-10 -9.44703296903656
TUBD1 -0.177712496383495 3.10492840820638 2.97073366479398 0.0847833956045174 0.113006603248498 -0.946896178900664
TUBE1 -0.128276088461973 3.5806132483978 1.16939913198885 0.279524737097354 0.331082232197476 -0.480064125396053
TUBG1 -0.485240306592334 5.2975862576528 39.7951467325869 2.82045079381131e-10 1.49510286140973e-09 -8.8253289273356
TUBG2 0.623393163033406 5.74674475960515 30.8544242177627 2.78127335520792e-08 1.06224536578423e-07 6.97377515491364
TUBGCP2 0.448630955147035 5.99349661702622 25.9302613913383 3.53976367280123e-07 1.14575144386412e-06 5.94090958678942
TUBGCP3 0.256869475052265 5.24643113164021 9.75740404312145 0.00178601931268853 0.00318402649184476 2.49702332748772
TUBGCP4 0.851794586875159 4.4831421562873 51.5212267485511 7.08271541170052e-13 5.59816323177327e-12 11.2519544424856
TUBGCP5 0.297918720877599 4.6711562648243 14.4407649914266 0.000144637327000004 0.00030921962045818 3.50973295722985
TUBGCP6 0.502774768001735 5.9252787168005 15.1581084519346 9.88727897884344e-05 0.000217112114231081 3.6633159434874
TUB 1.65979966912998 7.05496347433165 80.9314885125334 2.33680312329028e-19 4.90366615970448e-18 17.3094791041367
TUFM -0.0725206554643307 7.55450329435618 1.31303633598088 0.25184564522362 0.301530719076399 -0.520668436605858
TUFT1 -0.584034157737677 2.54792913663097 9.34174398010191 0.00223992263816677 0.00393173979571709 -2.40541523169024
TUG1 0.488539976350801 7.7291044355552 22.6762099206467 1.9172699067063e-06 5.51988489662168e-06 5.25806997830037
TULP3 -0.262384831910582 5.03541929465033 6.43613004238136 0.0111821995974982 0.0175012142789887 -1.75693181780689
TULP4 0.939615967345101 5.63137891016663 52.6918688843785 3.90203219561158e-13 3.21018098743329e-12 11.4934704817298
TUSC1 -0.21946971325973 3.75539547697543 1.27826818906684 0.258221284698456 0.308346471164727 -0.510961017441847
TUSC2 -0.200411794745982 5.43064418467025 7.03927781693467 0.00797411787634184 0.0127693876009907 -1.89382993029241
TUSC3 0.147540985578015 4.74772350817308 0.410187586481783 0.521874309229731 0.573830651897695 0.241216257075582
TUT1 0.726618494905752 5.16710234598854 46.5426248078853 8.96470263558482e-12 5.96006713822304e-11 10.2247488480457
TWF1 -0.563301002099788 6.65374412502926 49.259357125741 2.24261055962319e-12 1.65082286204673e-11 -10.7822995252611
TWF2 -0.860139735687146 5.56096604164592 98.6190444632634 3.06061652835441e-23 1.13433148397891e-21 -20.9452600136742
TWIST1 -2.23807577565786 1.69693084539894 73.659867526996 9.28067389625975e-18 1.56417149751554e-16 -15.805715632132
TWISTNB -0.642084140900457 4.72048113903364 64.4753427378932 9.77479739084929e-16 1.21160321402881e-14 -13.9166395832815
TWSG1 -0.851763416370742 5.94638329656832 27.6571618079295 1.44834839323265e-07 4.99396961600862e-07 -6.30155410428342
TXLNA -0.636970640821628 6.24995229181289 30.3554631736829 3.59692489687385e-08 1.35295592119474e-07 -6.86871635232605
TXLNB -1.24244431959878 2.84777696868182 15.4727835596582 8.37018369412293e-05 0.000185631686303569 -3.73134789012014
TXLNG 0.944156584792098 3.53913488184708 43.4407682270761 4.36988382260404e-11 2.61473490252922e-10 9.58257233593813
TXN2 -0.0362930566873688 6.60079764130906 0.160596850477731 0.68860760464334 0.730790277197886 -0.136207239353704
TXNDC11 -0.0682658847392497 4.99207894996746 1.0391270659446 0.308024580199437 0.361074604279419 -0.442403056046079
TXNDC12 -0.73713266179739 6.28886624967801 47.4226675146506 5.72172061069332e-12 3.92932902931614e-11 -10.4056816032489
TXNDC15 -0.672756216881964 6.34896709227254 95.3106594269841 1.62734537535459e-22 5.52296554610661e-21 -20.2578276660254
TXNDC16 0.552825206695118 4.95122582644098 30.8585445277027 2.77537451862214e-08 1.06026422956285e-07 6.97458589026259
TXNDC17 -0.964207530836972 5.10547113881811 89.3128346527789 3.3706527855101e-21 9.24850015677992e-20 -19.0339286917419
TXNDC5 -0.970843547088837 6.62591799596106 76.1888527188064 2.57792867551821e-18 4.71270666706084e-17 -16.3267295911849
TXNDC6 0.254579716240903 1.25867016416146 1.79564684851269 0.180239661851515 0.224025254185844 0.649703021240208
TXNDC9 -0.595993030375089 4.4901478963314 58.7744738658011 1.76820407006025e-14 1.79703086219834e-13 -12.7454444642559
TXNIP 0.0907730382315252 8.58816436025085 0.415549493630522 0.519166155934636 0.571147940431968 0.243251384938986
TXNL1 -0.566681916844997 6.04808760565783 58.8207928499417 1.72706491619483e-14 1.76122793883551e-13 -12.7541844338269
TXNL4A -0.553120616061836 5.49447392331546 45.111902281879 1.86090935729771e-11 1.18233213280932e-10 -9.92726050722422
TXNL4B -0.424724030683863 4.41444850690283 22.5656838900329 2.0307980442169e-06 5.82983816200146e-06 -5.23434350121445
TXNRD1 -0.197881127477818 6.75498733506548 4.44531033357799 0.0349972289249386 0.050112802859458 -1.3000513060511
TXNRD2 0.442778073261147 4.64465650149371 23.6520261814511 1.15424316697647e-06 3.45253341593706e-06 5.46186210933533
TXNRD3IT1 0.0970597543015487 2.95232370136663 0.591031719843869 0.442020436156777 0.496207239172681 0.304336904090784
TXN -0.867844576995041 5.80601118653821 62.6748377201998 2.43810751084025e-15 2.85128444301482e-14 -13.5449594554826
TYK2 -0.0342041241338649 6.21355241220279 0.157234642677736 0.691715381334303 0.733722587676191 -0.134468110948218
TYMP -1.47981051928431 4.67068780009676 24.5391583335872 7.28148883840212e-07 2.24796730632725e-06 -5.64821000928844
TYMS -2.02537129371988 5.15782908674153 83.2486550165736 7.23547361296607e-20 1.62596261477498e-18 -17.7888894442177
TYRO3 0.525635579921952 6.83818381367773 11.8924315452019 0.000563624949362141 0.00109114450630802 2.96211772958006
TYROBP -1.2302809371536 6.17567599979025 31.9032734077604 1.62043847791567e-08 6.39716822534859e-08 -7.1940122285571
TYSND1 0.556980661455577 3.9475087537005 18.6627897028459 1.55997312808463e-05 3.88701006119232e-05 4.41038433523324
TYW1 -0.233983209966037 4.69472103910713 7.39956605518701 0.00652396130016443 0.0106172036494975 -1.97398985232307
TYW3 0.067687526697974 4.27917855518339 0.608319842973572 0.435421121153372 0.489610512004837 0.310149266400311
U2AF1L4 -0.1538414963624 3.2111808750353 2.01656471317649 0.155590797353535 0.196137345779703 -0.707439706067843
U2AF1 -0.224894551425744 6.46765533285447 4.12530087992712 0.0422465075686066 0.0596843083884573 -1.22413983429884
U2AF2 -0.206804353003302 7.44428794062875 6.74033300925495 0.00942570287308971 0.014912769152189 -1.82644170491385
UACA -0.509517555243046 4.92437397547682 12.4011770706541 0.000429063304921156 0.000847489616866008 -3.07186561391004
UAP1L1 -0.236993905433165 4.98459259057441 3.43144492320394 0.0639661139037972 0.0872819059485919 -1.05907577875887
UAP1 -0.601039776275246 4.95962771749241 33.1539564497091 8.51429544247028e-09 3.51689736061449e-08 -7.45384030622648
UBA1 0.0178996249900294 8.42632134591753 0.0472796394550414 0.827866382592796 0.855275510743982 0.0678939630240964
UBA2 -0.246654448588488 7.12427803906197 4.66476875898215 0.0307875690341862 0.0445300447568528 -1.35134686836205
UBA3 -0.541488276717703 6.11355597129802 84.3746901629278 4.09354769160299e-20 9.52965110268641e-19 -18.0209229993566
UBA52 -0.420985192233619 8.60385306818516 24.9975260390425 5.74039234339746e-07 1.79865626759787e-06 -5.7450518246193
UBA5 -0.0963147282745943 5.74877468370961 2.59702987357502 0.107064190874977 0.139717034233711 -0.854750641683147
UBA6 -0.260094547942126 5.53764133185893 18.8632131496614 1.40434930901306e-05 3.52899314471e-05 -4.45234918528342
UBA7 -0.418131577606585 4.66937717720697 6.36343662561151 0.0116495690746241 0.0181764508998664 -1.7404909123723
UBAC1 0.046148763457634 5.68200337257838 0.695819495772341 0.404191979776739 0.458369333741333 0.338784445648919
UBAC2 -0.517256412653381 5.74814153382649 49.2082006889511 2.30186376517026e-12 1.69039919532446e-11 -10.7720107226916
UBAP1 0.152697041814439 6.74042631571157 4.77897367066524 0.0288092860911767 0.0419005811667749 1.37777995326824
UBAP2L 0.0985222607999822 7.41735861798636 1.89358599374368 0.16879801098977 0.211213703345644 0.675277908608228
UBAP2 0.398527141248488 5.34981400046325 13.1904789757717 0.000281374974080494 0.000574196101742951 3.24093976028478
UBASH3B -0.701099862795496 3.77050256997783 16.5670235482193 4.69605225650709e-05 0.000108475166774727 -3.96466967349386
UBB -0.912289466848686 9.81335748323697 46.4556569764381 9.37154093064355e-12 6.20286931699948e-11 -10.2074073685213
UBC -0.391552976450585 10.7258990488969 29.9605624725876 4.40923466211446e-08 1.63823409553225e-07 -6.78562403961239
UBD -1.05536336402867 2.46667473267677 9.69146856517824 0.00185125523839213 0.00329256915325347 -2.48246509485942
UBE2A -0.759730219940535 6.49471967528792 126.836572092015 2.01719130081313e-29 1.99033994641158e-27 -26.7010727405542
UBE2B -0.609397406315186 5.80456422534952 59.2776031230052 1.36926117279451e-14 1.41376453315768e-13 -12.8496229176012
UBE2CBP -0.131959910184371 1.94422129743564 1.10641837856201 0.2928618407941 0.345010561080992 -0.462167610581808
UBE2C -2.61438065931842 3.59670099436963 76.7694850045652 1.92123344838367e-18 3.5558331860209e-17 -16.4490586211804
UBE2D1 0.0274346680637402 4.34805167921238 0.126137264208552 0.722471164928298 0.7617903670394 0.11816452336329
UBE2D2 -0.626166986689677 6.83514300213193 144.006954310154 3.54054712633691e-33 5.70547361378127e-31 -30.2437082987805
UBE2D3 -0.444377405773539 7.87281869085481 61.4586720484161 4.5213453113561e-15 5.0725545025523e-14 -13.2947732779505
UBE2D4 -0.567343964199957 5.02784048999134 39.4452489992109 3.37387600307723e-10 1.76376766911746e-09 -8.75355862252929
UBE2E1 -0.578180528920289 7.02614770127853 38.80435337043 4.68481878347153e-10 2.39283904884959e-09 -8.62108651264745
UBE2E2 -0.157151806750994 4.94247010275152 1.84775816103817 0.17404435878041 0.217194647916017 -0.663150880782909
UBE2E3 -0.731965227325678 6.0820966838376 87.8712022063089 6.98583886409135e-21 1.8421595263026e-19 -18.7346727637195
UBE2F -0.855714334939548 4.96946559449831 120.213960854534 5.67926616784267e-28 4.50081843801532e-26 -25.3467085060481
UBE2G1 -0.26290377496437 5.99435852654666 29.7333172361427 4.957542352594e-08 1.82653360025797e-07 -6.73837233425283
UBE2G2 0.239172759696601 6.65642080687504 5.69189054203292 0.017043483652854 0.0258033597138372 1.5883237432544
UBE2H 0.0344965611750235 6.66062406668994 0.114889078318896 0.734645201288958 0.772440286097684 0.112135083968683
UBE2I -0.623870896215268 6.0538360650133 121.958318731639 2.3573882841405e-28 2.01854758881663e-26 -25.6949610073055
UBE2J1 -0.0157408525714424 6.41005255098573 0.0479569971947882 0.826657166869996 0.854413120304965 -0.0683320912702268
UBE2J2 -0.688948670507776 5.42907532718473 72.8454170231565 1.40212818327634e-17 2.28809504957658e-16 -15.6405259385114
UBE2K -0.168841804823265 6.57686245836936 5.64733517563839 0.0174819190201723 0.0264188164602441 -1.57808664229675
UBE2L3 0.0449908838249573 6.69319170187472 0.499279229083669 0.479816993967295 0.533531860073045 0.272839641392693
UBE2L6 -0.528182026735247 6.87651993238683 22.5674606644667 2.02892071399575e-06 5.82557134666075e-06 -5.23466147450216
UBE2MP1 -1.61546085303923 2.82953322179576 277.210786506019 3.04386069592381e-62 7.5584134180948e-59 -58.1215693574194
UBE2M 0.139246884475739 6.11516524962961 2.70681542248812 0.0999202797397778 0.131129414942566 0.882299876469188
UBE2N -0.500957218408531 6.92246427532631 69.4782749804347 7.72608423430499e-17 1.097339647349e-15 -14.9596589292721
UBE2O 0.591596732083187 6.17962663222042 32.0519448672288 1.50104747123768e-08 5.94315872281962e-08 7.22598267096605
UBE2Q1 -0.0575929913792174 6.26565318741248 1.14605419271425 0.284376671152628 0.336264128849445 -0.473319458803848
UBE2Q2 -0.509198478736452 5.62401586063636 39.6501733274375 3.037777580469e-10 1.60155159842207e-09 -8.79545906477475
UBE2QL1 1.41275247149281 4.92530752878696 22.1047516030944 2.58169919636398e-06 7.30990808183713e-06 5.13608808402735
UBE2R2 -0.0615397111989917 6.9311997752032 0.71822696984465 0.396726111695777 0.451070080750563 -0.345755978479453
UBE2S -1.22168833401628 4.50917645454223 92.4610990762295 6.86612375975072e-22 2.1223729854051e-20 -19.6731782909018
UBE2T -2.22891836106017 3.37476915832146 151.807551713446 6.98051058898885e-35 1.40544090899115e-32 -31.8521874093511
UBE2V1 -0.0961140603325241 7.22435302552302 2.90446001268094 0.0883348327336437 0.117330897111399 -0.930587608702275
UBE2V2 -0.109206667960913 5.83426158384877 2.20205925715288 0.137826507615348 0.17581139871242 -0.754952970915135
UBE2W -0.330136377870217 5.12345428280286 18.2242760883121 1.96360022620134e-05 4.80941636859671e-05 -4.31790762285209
UBE2Z -0.308286715549491 6.43136292401914 31.0049925529654 2.57365560962728e-08 9.88780168329987e-08 -7.00490025268328
UBE3A 0.148075127733035 6.47955822829304 6.10912465027864 0.0134485719217161 0.0207143877867929 1.68372789773844
UBE3B 0.359351552230366 5.84964901805085 33.0281264056505 9.08352442093715e-09 3.73442136720592e-08 7.42777668072869
UBE3C -0.453115138546198 6.30745960914971 32.8244322489754 1.0086906180895e-08 4.11739219696314e-08 -7.38537776286299
UBE4A 0.317109679870036 6.77084133743719 23.4646833076958 1.27227961498952e-06 3.77528260978468e-06 5.42305053243849
UBE4B 0.324016135066695 6.10724222072776 14.1480863354006 0.000168968890297242 0.000357391751354146 3.4468554752851
UBFD1 -0.191826612052207 6.55388539848695 6.29995853277681 0.0120740796806135 0.0187954981884297 -1.72594615850465
UBIAD1 0.150242630278302 5.00572413991919 2.33801709563846 0.126250169180915 0.162295191598486 0.789694347044866
UBL3 0.176707136269486 7.62444772559572 4.13300895893065 0.0420545118773007 0.0594243335034051 1.22603568057019
UBL4A -0.539715696527814 5.38957157428248 29.5051179237278 5.57692423207392e-08 2.04103645624341e-07 -6.69014923800615
UBL5 -0.844142051029636 6.70816400272039 74.2110049981075 7.01978693655124e-18 1.20077847953705e-16 -15.9205371041609
UBL7 0.196647314026469 5.5962034736133 6.79842377870273 0.0091238385872289 0.0144797689722117 1.83923836734426
UBLCP1 -0.114505037577571 5.53642616761772 3.90296068576183 0.0482010933645667 0.067305350519089 -1.171950409646
UBN1 0.258097822817477 5.23655853501517 8.95722805714681 0.00276373914396375 0.0047752463766573 2.3210042162766
UBN2 0.776743467257839 5.41603122152354 38.3362101874438 5.95473904719978e-10 2.98618838991012e-09 8.52488279737537
UBOX5 0.315988765628699 3.97707183538837 22.2381697385002 2.40838084609999e-06 6.84779889809994e-06 5.16444900223393
UBP1 -0.0118146349076517 6.13362426671185 0.0320999317093538 0.857808507646253 0.881960455139157 -0.0545508870902524
UBQLN1 -0.117817850367175 7.29223824233962 4.04686790092028 0.0442533792771868 0.0622362750472726 -1.20595640854449
UBQLN2 0.431630065114905 6.74113809752005 38.9154909887982 4.42554765019899e-10 2.27131362178142e-09 8.64372289448782
UBQLN4 0.581360642953974 6.70643276293394 34.8707846222195 3.52328183571826e-09 1.56206242259648e-08 7.80630161498656
UBR1 0.377850084113205 5.4622304322103 26.6794745331411 2.401591580989e-07 7.97621778090841e-07 6.09820299665282
UBR2 0.647376108166431 4.91374804465255 54.6032916277874 1.47488395598909e-13 1.2933664544015e-12 11.8882784073886
UBR3 0.775256481164173 6.12564771414076 73.2903416620507 1.11914212597668e-17 1.85887386119582e-16 15.7307500794294
UBR4 0.846835617653177 7.63250911208964 75.0402562449227 4.61213522755624e-18 8.17077321704641e-17 16.0877368433443
UBR5 0.627663706840671 7.09249174364106 43.8516839975609 3.54226238888085e-11 2.14974205018068e-10 9.66761364841181
UBR7 -0.236388798340578 6.30615618672259 11.2155200338302 0.000811160758067936 0.00153291275170652 -2.81448256303912
UBTD1 -0.0728892622946342 4.784027215549 0.310249414879479 0.577527174737689 0.627018682242719 -0.202719519019288
UBTD2 -0.470830047510326 5.31767497230316 33.586061666552 6.81795416642179e-09 2.8670815446096e-08 -7.54255995481412
UBTF 0.71008918402456 7.15809742963313 82.7575668860839 9.27600365324051e-20 2.05049226156722e-18 17.6881418653743
UBXN10 0.304168012520845 2.38436954644761 0.420320779199727 0.516777025079886 0.569046145664123 0.244852513930613
UBXN11 -0.287393985741804 4.65114012155843 2.82089361310508 0.0930445892431928 0.123016357718904 -0.910037135758041
UBXN1 0.687772716783246 6.98138978024879 34.3051443820009 4.71134756771467e-09 2.04290941243833e-08 7.689750890612
UBXN2A -0.18283889112702 4.01869614355293 4.78499947750487 0.0287086563954998 0.041770534339507 -1.37912996909171
UBXN2B 0.00493314045073953 6.05249361397995 0.00573181112602583 0.93965083392652 0.950173596760637 0.0221970418398577
UBXN4 -0.123226032143462 7.20578563522118 4.85898218869205 0.0275025563361938 0.0401568587664594 -1.39624026682293
UBXN6 -0.0104154807567347 7.05930907194746 0.0369491915233198 0.847568529202547 0.872515961900694 -0.0592266192662232
UBXN7 1.32807749312252 4.52189664652937 60.8122116759213 6.27872307432968e-15 6.92938482106947e-14 13.159305319598
UCHL1 -0.606432131043919 8.07475640514161 8.4073472660815 0.00373707563792395 0.00631850770874137 -2.19938548032294
UCHL3 -0.858651966605908 3.51998922149958 72.3642824097157 1.78923178148644e-17 2.84805174277419e-16 -15.5454521247974
UCHL5 0.257261066470214 4.4941142986448 11.4638444644076 0.000709633422655081 0.0013544489321212 2.86823736487671
UCK1 0.0260717705018317 6.08126327207925 0.130833706159194 0.717569185214503 0.757386860907285 0.120682233259236
UCK2 -0.29790638444667 3.57951849500595 6.65504964937296 0.00988752159916197 0.015580558890102 -1.80741696781019
UCKL1 -0.378007596587181 4.59773995884152 15.6222052645454 7.73410144158642e-05 0.000172603920578484 -3.76294934381047
UCN 0.0804294180012748 0.141129759158688 0.115427439008641 0.734047712329559 0.772029991952428 0.112365827790647
UCP2 -0.722065009519626 5.54611013235882 11.3951502323726 0.000736360934558385 0.00140169178024599 -2.85334747342672
UCP3 0.0847911664593123 0.798332130522322 0.256520142469526 0.612521006734619 0.659961706634299 0.180481263064028
UEVLD 0.0136574563891214 3.86865370759601 0.0144930538305061 0.904176509840875 0.921746549443667 0.0353884794993123
UFC1 -0.30054877426896 6.86273453790072 14.5946402621379 0.000133293116749809 0.000286653312132709 -3.54264303580925
UFD1L -0.634022217979787 5.60421094166564 49.5856509762184 1.89897523395452e-12 1.41252281630996e-11 -10.8500045283457
UFM1 -0.245698773781464 6.52849284122222 15.6673427707436 7.55168920234071e-05 0.000168785804718983 -3.77266408135639
UFSP1 -0.835120576372557 0.978979575463607 25.4498057928583 4.5404335565656e-07 1.44485090899767e-06 -5.84017696449233
UFSP2 -0.385064030220227 5.18820755763796 20.9028402233284 4.83177645368576e-06 1.31102963728764e-05 -4.88238749048765
UGCG -0.771476710135264 3.35410427309241 25.0213504561972 5.66989826220865e-07 1.77843819386625e-06 -5.74996122326946
UGDH -0.444204845557183 4.94826299263478 8.35076826805712 0.00385524285480101 0.0065020673866516 -2.18694853384031
UGGT1 0.0199622634823109 6.18007905238388 0.0658057317252059 0.797544491569618 0.828056820898658 0.0819398610942723
UGGT2 -0.108429431840827 4.11601498313769 0.794523458942081 0.372735826062168 0.426822770924621 -0.369752419090327
UGP2 -0.469944083095685 6.49102816196593 13.4390086562359 0.000246445815814565 0.000507855630680663 -3.29425972808944
UGT8 0.805186057309332 6.00329352010915 9.04520870441766 0.00263384160381191 0.00456616974501762 2.34044794787114
UHMK1 1.06048400433784 4.17248656484806 27.342107441807 1.70458766598016e-07 5.79435355588374e-07 6.23699500884149
UHRF1BP1L 0.722375187861588 5.63930310113138 63.7378237171433 1.42129335068811e-15 1.72582311588445e-14 13.7630037183149
UHRF1BP1 0.463946296458087 5.22563418885091 25.3837659135053 4.69855562035924e-07 1.49007620663543e-06 5.82679151999382
UHRF2 -0.275057598759988 5.15952504825367 8.20291979077351 0.00418230313159197 0.0070152825667723 -2.15395483144695
UIMC1 -0.28293712380676 4.62405698553168 14.3121979022196 0.000154858166186605 0.000329604545430604 -3.48200680777038
ULBP2 -1.8076292587402 0.338075327325349 73.0227382715454 1.28164731707384e-17 2.10764496435797e-16 -15.6762025447907
ULK1 0.49078720267101 6.19788357583636 28.3889517040479 9.92299950014009e-08 3.50255317584902e-07 6.45561526252256
ULK2 0.701973719099621 5.91619897271323 29.3705937908408 5.97778699074775e-08 2.17917906472108e-07 6.66170708199555
ULK3 0.144860492948203 5.42921434037045 1.75961507771089 0.184672534631976 0.228961978320863 0.640236631094245
ULK4 -1.15674652242081 1.25968303430145 47.7744283408688 4.78188649860733e-12 3.3214604635315e-11 -10.4786709127459
UMPS -0.656290479392236 4.55278395047011 67.8773347303684 1.73989726822261e-16 2.39360382264531e-15 -14.6209477302359
UNC119B -0.0500524171701085 6.71962025690201 0.221340952328291 0.638020074039847 0.683825701972497 -0.165054580031004
UNC119 -0.217568716726123 4.88723244989555 5.3751018196854 0.0204261487337224 0.0305030760733417 -1.51565636215106
UNC13A 2.21118029052083 6.61207761224414 50.205759094217 1.38440917624861e-12 1.05182622727833e-11 10.9780560042582
UNC13B 0.381887279373166 6.00087832800673 12.2731878487461 0.000459512647244293 0.000904276704701192 3.04369865698369
UNC13C 3.39032611872204 3.55457043672363 34.6969706062922 3.85230590534927e-09 1.69308276353389e-08 7.771321811609
UNC13D 0.189592690814506 4.08225117670295 1.2821779535561 0.257494474128016 0.307601841728136 0.512011068578109
UNC45A -0.492968364309052 5.83430538270186 27.6605198294236 1.44583630069599e-07 4.98761635658012e-07 -6.30210695948941
UNC50 -0.549024538700476 5.42798129808781 62.4671012988131 2.70932923618369e-15 3.14134601477828e-14 -13.5028842240496
UNC5A 2.39044890943003 5.34955840714308 53.8975325192058 2.11222800761823e-13 1.81383775708957e-12 11.7414015620124
UNC5B 0.0827758766115853 6.06190955431398 0.265339844596213 0.606475115772248 0.65444142463176 0.184129218628301
UNC5CL 0.738791313769249 1.00667245501675 12.6468435290888 0.000376200312221 0.000751039588875877 3.12433716981716
UNC5C 0.871875517334758 1.59067673751614 6.72608215439584 0.00950130670087188 0.0150260023921335 1.82315654635675
UNC5D 1.285846590958 2.51221018448349 11.3313274856449 0.000762104021356066 0.00144791989469319 2.8392554645581
UNC80 2.21483091232053 5.91741705838134 66.9613787429658 2.76878646343545e-16 3.68981659380365e-15 14.4329952203663
UNC93B1 -0.878325441037919 4.79862307986591 20.6155196863503 5.61391727531099e-06 1.50404923818867e-05 -4.82273794597602
UNG -0.436546834061362 5.39924424022045 22.8299153695116 1.76989229710083e-06 5.12483298734136e-06 -5.2903202832201
UNKL 0.655499105433509 4.78242572112281 46.8991593337731 7.47347620255709e-12 5.01528192656422e-11 10.2997046487433
UNK -0.267590548048258 5.57916015574339 8.37717001052832 0.00379963608518955 0.00641336558663635 -2.19291400291242
UPF1 0.490679664467229 7.04324573163104 37.0972788869315 1.12380437136246e-09 5.39766645033181e-09 8.26779395624783
UPF2 1.33702859281219 5.55813974045854 163.052566361356 2.43633753679084e-37 6.25844706218047e-35 34.2035334169483
UPF3A 0.20509204407579 5.78936725471235 2.64648564990097 0.103779097798188 0.135798768495978 0.867104168478391
UPF3B 0.52092518213031 4.43619659973223 30.2676438373016 3.76352037579213e-08 1.40992431679474e-07 6.85080419917482
UPP1 -1.8389243622433 4.09801964147364 81.9819555125611 1.37334807637367e-19 2.96543666520163e-18 -17.527911347047
UPP2 1.41238427951874 0.10023679668884 25.5410110552337 4.33078970185649e-07 1.38405053127327e-06 5.85884805362743
UPRT -0.30202256928722 4.05493294018856 15.25159103677 9.40974554073826e-05 0.000207420918496019 -3.68314744693795
UQCC -0.130777321989461 5.81252080706537 3.63518294116207 0.0565703870452698 0.078033718784138 -1.10771769580205
UQCR10 -0.71038116534989 6.18987131897107 50.7482885292295 1.05004090970278e-12 8.085043676311e-12 -11.0923176296438
UQCR11 -0.915663989846213 6.31622581932023 97.6938762310252 4.88330271462506e-23 1.76593027051453e-21 -20.7530264489627
UQCRB 0.573666902723075 7.77474125554465 26.1165765433041 3.2141278113782e-07 1.04740354903158e-06 5.97988595886472
UQCRC1 -0.376645591878385 7.16223448775569 25.6331403653377 4.12887114305373e-07 1.32606275404953e-06 -5.87743592307111
UQCRC2 0.0730578454449374 7.49155225264429 0.7563445955752 0.384474898570192 0.438590401840579 0.357940876701551
UQCRFS1 -0.701088510862962 6.37142440024286 67.7157888527948 1.88845230643578e-16 2.58365940436976e-15 -14.5877647385687
UQCRHL -1.15727961151026 4.50827592451502 111.558544986837 4.46425537411495e-26 2.55473097958691e-24 -23.5926548255614
UQCRH -0.269944847953482 6.4044613778207 6.28957227848721 0.0121450356572773 0.0188941094557559 -1.72367357305449
UQCRQ -1.22296504756804 6.49435216945601 141.88134763346 1.03234630402287e-32 1.50793407682713e-30 -29.8216176443389
URB1 0.484508254622007 6.16289417325883 21.2165441461327 4.10208319529357e-06 1.12512771588142e-05 4.94879817697095
URB2 0.00819006328884004 4.39795815798399 0.00740710849086668 0.93141509606674 0.943959833773101 0.0250464848775912
URGCP 0.345955498394217 6.07386163716623 21.8775187584989 2.90618766752832e-06 8.17584782071458e-06 5.08746720077578
URM1 -0.434372787731357 6.00929171628158 42.7529520437719 6.21080870217259e-11 3.63594651684359e-10 -9.43938251368179
UROD -0.710154003519066 6.28058372484114 58.7849205890769 1.75884079205359e-14 1.7887350826489e-13 -12.7474539750632
UROS 0.188143832271298 5.14887790148082 2.03092008163387 0.154127275360525 0.194489902227192 0.71110294200332
USE1 -0.0768211154624496 4.49379314009658 0.596259004725141 0.440008955617019 0.494172578753051 -0.3061213569239
USF1 -0.475067543265621 5.94946437395283 35.197919647193 2.97841547309351e-09 1.33781767059452e-08 -7.87360307195716
USF2 -0.0904236417744926 7.603885393725 0.894518258611384 0.344255832602806 0.398250458106157 -0.399843715959067
USH1C 2.96896306996811 4.78324144290788 42.981488939312 5.52602607975009e-11 3.26715327627764e-10 9.48583049041587
USHBP1 0.832899907099688 1.6422474160769 22.8283904816334 1.77129710040385e-06 5.12736652397844e-06 5.29010563640165
USMG5 -0.10845076174682 5.09550498200333 0.770092021128278 0.380188586359405 0.434355474899837 -0.362154699985453
USO1 -0.304900628817008 6.17618188157094 25.5665070866026 4.27393974244693e-07 1.36734868418975e-06 -5.86412072295245
USP10 -0.00410176349113554 6.64821440195796 0.00458255968528931 0.946028743229371 0.955520455926676 -0.0197600110673849
USP11 0.74735465119774 8.21058460168251 38.2842669213426 6.11537108068521e-10 3.06158984311589e-09 8.51405299156159
USP12 0.878505788027235 4.14531785597091 35.3533362278225 2.74997109027212e-09 1.24081826995652e-08 7.90629182054351
USP13 0.317833410216327 4.8985602452914 11.1663593411805 0.000832939172287564 0.00157107997568204 2.80380170667655
USP14 -0.297599899414474 5.88933003942602 18.7050566407954 1.52577333604371e-05 3.80842635847131e-05 -4.41925443771239
USP15 -0.157032601476445 5.27439058048315 5.64647301187154 0.0174905167736449 0.0264264485762636 -1.57796119734371
USP16 0.041071798352455 5.87041176444432 0.514515761309582 0.473190524630463 0.527147123259255 0.278068159165984
USP18 -0.779277833308531 3.61060075171507 22.4495353119821 2.15737678271952e-06 6.1694350644411e-06 -5.20975460251924
USP19 0.244264514718133 6.37448449963027 10.601377647438 0.00113003429278736 0.00208062048050406 2.68180713086689
USP1 -0.510809286471771 5.869034243271 25.7987326296497 3.78937211872138e-07 1.22150270871549e-06 -5.91310556562965
USP20 0.807296659679269 5.92227989043714 119.495572485773 8.15772304326423e-28 6.20111814395886e-26 25.2075299943778
USP21 0.346039276098278 4.73718213273411 20.3992001342109 6.28560616342948e-06 1.66902951753584e-05 4.77753598256007
USP22 0.269686712860478 8.48898719450639 10.4553899274007 0.00122292096014062 0.00223781618584318 2.65017558927885
USP24 0.408395262801679 6.42648784469045 21.0148236843896 4.55743564652087e-06 1.24065839023414e-05 4.90634778309388
USP25 0.357174189408455 5.1987997208765 14.9107920751744 0.000112716322000213 0.000245269531397864 3.61035639866536
USP27X 1.09451264151093 3.64624640091434 48.9507272052626 2.62473915023472e-12 1.90574993174206e-11 10.719934087113
USP28 -0.226842462887525 4.38693843924704 6.39060271404104 0.0114726067955919 0.0179228655392181 -1.74659255335808
USP2 0.569932812919617 5.19673639825484 12.5519713762173 0.000395788540011218 0.000786771642111694 3.10415130190008
USP30 0.37016350267432 5.25087209849678 31.6603621614482 1.83632163860817e-08 7.19177863980704e-08 7.14316368848698
USP31 0.651006004020851 4.9370299196292 27.8158758975723 1.33426730853071e-07 4.62738562146161e-07 6.3346643072227
USP32 0.519728986404019 6.35046973370215 38.7920374237618 4.71447062982132e-10 2.40551020252424e-09 8.61879279677822
USP33 -0.0692649320082416 6.46215874039901 0.934416031808027 0.333718044929071 0.387413522783095 -0.411825224175556
USP34 0.879506650166698 7.30790126154554 105.921555400153 7.67126117089629e-25 3.69883884094446e-23 22.431934590559
USP35 0.731590104528814 3.98151487446662 37.7168047198943 8.17968629331968e-10 4.01545786109291e-09 8.39626492729464
USP36 0.389989958933837 5.57667900096266 17.9468137466261 2.27164372614566e-05 5.51045585735007e-05 4.25881247226572
USP37 0.260069236905915 4.69599572780763 9.45265166612324 0.00210844063155157 0.00371627315384914 2.42989237195247
USP38 -0.141423059491506 5.47211004466884 4.66204739429881 0.0308364004093891 0.0445963433992902 -1.35070074905946
USP39 -0.487530814185577 5.8952005700384 62.676052359612 2.43660433854589e-15 2.85128444301482e-14 -13.5449594554826
USP3 -0.0958762007680267 4.58974492179042 0.640117479210801 0.423668259449405 0.478127056320004 -0.320456679692612
USP40 0.131048827929761 5.43078152658057 1.80059599061079 0.17964045921775 0.223410951743344 0.650895541313867
USP42 -0.0107147029935769 4.64102008951914 0.0132340555041139 0.908413920378771 0.925243300500637 -0.0337440508598582
USP43 1.90608678144869 3.29299912655031 28.4555737399034 9.5873358786964e-08 3.38846613290318e-07 6.46999685069587
USP45 0.0201029769775304 3.20497409247194 0.0472325507809046 0.82795078135851 0.855275510743982 0.0678939630240964
USP46 0.830423782514228 6.51303536383789 33.3548737943296 7.67851457191998e-09 3.19916634807147e-08 7.49496317718028
USP47 0.71239975572533 7.26492191901038 74.7426611204936 5.36247435618102e-18 9.3994712273813e-17 16.0268965771971
USP48 -0.0389570256314032 5.78073071117335 0.249445962845741 0.61746546245271 0.664629573190231 -0.177420338369397
USP49 1.79776987438758 1.52879115507144 44.4262310596851 2.64124328195416e-11 1.64308491264447e-10 9.78433999217051
USP4 -0.334469575983116 6.23156579802917 28.0428411031526 1.18659253089293e-07 4.14611681936531e-07 -6.38235846555837
USP51 0.953830219082749 2.02804278179971 27.9544648527116 1.24204039428834e-07 4.32464590663754e-07 6.36404944590757
USP53 0.397839884192276 4.82614451367287 5.19890654026483 0.0226011012080867 0.0334426265666188 1.47569962062918
USP54 1.55622739464526 7.4369711304004 71.0330632302196 3.51288302222022e-17 5.35705671935098e-16 15.2710737553873
USP5 0.323163864883866 7.09811734454427 18.8852976201263 1.38818444261507e-05 3.49131667969649e-05 4.45701075674093
USP6NL 0.224037444320988 4.74668429169475 7.6718844630784 0.00560878500823146 0.00922354170393383 2.03510228424733
USP6 0.556827079060951 2.14193024719049 8.89478125753442 0.00285986864127625 0.00493161838962671 2.3070105366366
USP7 0.392383027425326 7.09523106745503 43.9126656426531 3.4335974206801e-11 2.0906075999474e-10 9.67972747515455
USP8 0.328707016707273 6.3460222184276 24.4911601168008 7.46515533706228e-07 2.30133145803623e-06 5.63802082590801
USP9X 0.419798075343398 7.53051695584989 35.1307130786639 3.08299774320344e-09 1.3806306996089e-08 7.85992247389824
USP9Y -0.105506936174191 4.03538012805196 0.0208127989430125 0.885290096561954 0.905653470796248 -0.0430379441657293
USPL1 0.144732827318065 4.98732483280331 2.39486404386571 0.121734332921731 0.157140861739808 0.803710869570802
UST 0.57637856945516 6.59984132448232 8.34401939444396 0.00386958957517156 0.00652392470563431 2.18549105991199
UTP11L -0.464330655212397 4.96317001068111 31.6075424127012 1.88695277403489e-08 7.37312073966584e-08 -7.13234865418299
UTP14A 0.108189166962428 4.22245228805093 1.63710002242749 0.200723821383213 0.246321078559302 0.608498422467445
UTP14C 0.367588119891756 5.85209651915748 14.5476874559394 0.00013665628002448 0.000293293275149052 3.53269789473899
UTP15 -0.308503479855642 3.58630488342947 12.2343763577631 0.000469170229235706 0.00092133481552429 -3.03558251734872
UTP18 -0.423828028398972 5.21518750360459 40.975244259873 1.54169718847838e-10 8.51361987069659e-10 -9.06988574477955
UTP20 -0.0343257370747058 4.79527817438897 0.120845122269543 0.728119687802331 0.766823724363252 -0.115304459173396
UTP23 0.159555791943986 4.63579737192383 3.5939255284443 0.0579911052084548 0.0798382439937874 1.09778902372714
UTP3 0.138988923097899 4.82104839165223 3.91365995877185 0.0478951846164579 0.0669346548729581 1.17434897156988
UTP6 -0.42458405828829 4.94887674411362 30.6990787940041 3.0130806355507e-08 1.14637100074234e-07 -6.94067480863381
UTRN 0.744217642766258 6.47714694578178 24.5455186507098 7.25749332902052e-07 2.24148824852978e-06 5.64946353367173
UTY -0.386149104097892 3.14291170741678 0.280321565701286 0.596490528634843 0.644834739960131 -0.190551573301959
UVRAG 0.295303626823344 4.87097642553695 23.4749573918231 1.26550332338174e-06 3.75742009068643e-06 5.4251102468137
UXS1 -0.222101327224332 5.31750058178878 8.86317896945755 0.00290980383342589 0.00500845278583783 -2.30029641591945
UXT -0.789629539616396 5.04212329633924 60.5235687524283 7.2702765253518e-15 7.93287664382027e-14 -13.1005692989377
VAC14 0.0830977383140473 5.95473166926569 2.51146465166181 0.113020845512792 0.146744886910248 0.833437022109995
VAMP1 1.29696650383625 5.05141627787634 26.0798225163005 3.2758959205437e-07 1.06590026905832e-06 5.97228342816484
VAMP2 0.850312509219626 8.29341190859353 26.2597537431427 2.98443690013004e-07 9.76182774424534e-07 6.01046886010746
VAMP3 -0.60257685168886 7.07196637600386 25.6323022657223 4.13066477628208e-07 1.32635289874626e-06 -5.87734090912326
VAMP4 0.129945903497774 5.46642347213884 2.47311404908987 0.115808278771056 0.150076328208225 0.823687804354229
VAMP5 -1.62708648041414 5.14801295631926 82.2355195472821 1.20799386670357e-19 2.62743074744766e-18 -17.5804687220733
VAMP7 -0.108115267078721 5.87383257843183 2.27856680826578 0.131173038106228 0.16804360229963 -0.774578017195443
VAMP8 -1.72076145308441 4.5910426938429 67.1560259597068 2.50847391410558e-16 3.38224007658452e-15 -14.4707955687562
VANGL1 -0.184449478009049 3.73219245902593 0.88212843653622 0.347619379840686 0.401459426923655 -0.396358339684298
VANGL2 0.611380898050655 7.07653577240465 15.6983867474935 7.42875042971629e-05 0.000166212573437968 3.77933612635103
VAPA 0.0735412899115387 7.82839307429615 1.42561491520043 0.232481421924846 0.280828661039263 0.55155857070179
VAPB 0.230081643063166 5.88181844897116 12.5006737283648 0.000406805286950546 0.000806948737887922 3.09315405333186
VARS2 0.375777623070351 5.85347077721914 12.1764121058624 0.000483976466661414 0.000948660094301856 3.02288936777497
VARS 0.097274442984252 6.92786528364042 0.93477643142802 0.333624840320225 0.387401861805685 0.411838296446045
VASH1 0.247712594119568 6.77638025464479 4.25446183709883 0.0391473498977607 0.0556223885301102 1.25475036564852
VASH2 -0.423516754510105 1.61222533761402 2.89487987628405 0.08886139895515 0.117957898894006 -0.928272971851554
VASN -1.37904737904812 4.00264710750236 21.262054573692 4.00583204087091e-06 1.09994271243892e-05 -4.95862993331409
VASP -0.888523302660065 5.21972973146771 40.0981971520007 2.415117736437e-10 1.2910957716245e-09 -8.88904154119961
VAT1L 1.1047578640443 6.48597224032642 11.6518525197152 0.00064138631253095 0.00123208028241344 2.9093609925992
VAT1 -0.333416142441249 7.57550504904508 8.4842233727332 0.00358239475627402 0.00607628636995977 -2.21636176641515
VAV1 -0.311621315670836 3.47130523085896 1.98055856242934 0.15933157575297 0.200395166903892 -0.698112756917973
VAV2 0.190926325098521 5.50575062321684 2.09236007385854 0.148037222842581 0.187455939412852 0.727100794701684
VAV3 -1.18957327380472 3.477930445907 10.1945564584535 0.00140855836028534 0.00255212343547262 -2.59309832444608
VAX2 0.88502327535527 3.26130037644259 10.2233771088819 0.00138671705545392 0.0025165283080643 2.59919817992332
VBP1 -0.392533539793355 6.60658791612085 27.0335767462996 1.99951847408546e-07 6.72630971898831e-07 -6.17222313908045
VCAM1 -0.306395066347751 6.23034136552232 0.949754335251583 0.329781837039388 0.383411595009742 -0.416334757465769
VCAN 0.770479167728829 9.05568555668931 16.2266848480913 5.61969303406033e-05 0.000128279158134617 3.89184389890488
VCL -0.0181827148921967 6.40833046630671 0.0107692436100137 0.917347933262541 0.932435592844904 -0.0303811569863956
VCPIP1 0.39184982665565 5.16934889007787 30.3936963838445 3.52672336863277e-08 1.32889862087151e-07 6.87650814928711
VCP -0.212303409107469 8.14040109160081 9.57725335540994 0.00197002908476665 0.00349048202330103 -2.45711459435757
VDAC1 -0.262260960600685 7.5559375806979 19.1568108697233 1.20407094769033e-05 3.05508396621903e-05 -4.51497684906644
VDAC2 0.295652379629947 6.11401968630654 8.59825135311263 0.00336485933324631 0.00573276606129637 2.24163578024888
VDAC3 -0.386713228683042 6.60272107265198 25.5940573314266 4.21335003212997e-07 1.35028397781683e-06 -5.86957488555746
VDR -2.53380860335087 0.628581247207428 79.8705920725357 3.99752290769335e-19 8.04852618942206e-18 -17.0942836384397
VEGFA -3.30317261494874 7.20021436456142 210.517140604548 1.05935380267782e-47 1.57833123060968e-44 -43.8018018499666
VEGFB -0.438816803760416 6.66318158002637 21.5831607153714 3.38813531092754e-06 9.43912191667791e-06 -5.02506840448143
VEGFC -0.463298523191135 0.91512270818096 3.75071877779675 0.052784808163285 0.0732049573512783 -1.13545950804809
VENTX -0.72972016828211 0.26701485253139 6.02524269390315 0.0141026924339446 0.0216369081014664 -1.66480479949936
VEPH1 0.636549099220348 3.45957396309668 1.93185055648669 0.164556126846544 0.206321781863727 0.685454920141918
VEZF1 -0.0843835011311566 6.7666629748527 0.918496768394022 0.3378699815884 0.391623218895719 -0.407131567279137
VEZT -0.0715251610497913 5.90203743060833 1.49376927156042 0.221632555807791 0.269295665387398 -0.569770636983902
VGF -1.32800834572953 6.2438313814066 12.2181035281695 0.000473280153625267 0.000928915954269906 -3.03202357798482
VGLL3 0.959012237948298 1.10376908090979 6.1382067461696 0.0132291407601632 0.0204059393504164 1.69024340847157
VGLL4 -0.356417574691933 6.94194213973429 13.0005197984138 0.000311404520111924 0.000631755983816389 -3.19945063587242
VHL -0.199892107327589 5.68817503785469 5.85774650965024 0.0155086376148327 0.0236309257336258 -1.62651926469305
VILL -0.106702290086723 2.61817566645871 0.279746394246899 0.59686748708804 0.645101827357614 -0.190371727893263
VIM -1.31604574787618 10.6524016864865 28.8403889374968 7.85949375855596e-08 2.81664525631525e-07 -6.55026784698872
VIPAR 0.132764821839759 4.72698122144098 2.24838380284433 0.133754034667395 0.17093852826467 0.767160039520931
VIPR1 1.5690174204684 2.28414859159691 23.511334935539 1.24180009479087e-06 3.69219309764302e-06 5.43271559392785
VIPR2 1.89134969443116 5.93120944026721 19.8530062619359 8.36311071312351e-06 2.17720589670787e-05 4.66210049811749
VIP 2.27298443976398 1.33360307038883 22.7194125725936 1.87464429434931e-06 5.40238401189757e-06 5.26741454856015
VIT -2.0914040712668 0.289294909845033 41.1601686469839 1.40251701230403e-10 7.78543255078904e-10 -9.10871725346166
VKORC1L1 -0.195716231234289 6.08925525589541 7.20349709344048 0.00727616560233221 0.0117400467088096 -1.93033017520613
VKORC1 -1.36495100064012 5.60909349112427 180.031924714326 4.76924749519599e-41 1.9738060675257e-38 -37.7046955203295
VLDLR -0.747722038984771 4.07955676984245 17.3281378816226 3.14495439575496e-05 7.4695800322578e-05 -4.1267038151592
VMA21 -0.29513784279964 6.85197330641172 13.1353899942511 0.000289769952725399 0.000590544818246203 -3.22874713686775
VMAC 0.0789817989568088 1.67229071797819 0.385070793753229 0.534901849371349 0.586380888366104 0.23182019289012
VMO1 -0.799619558163619 1.63407627808747 19.3110128529076 1.1106390988605e-05 2.84026981358094e-05 -4.5466404018602
VN1R1 0.22854684430523 1.19843991440509 1.46200910345922 0.226610721755873 0.274717098733991 0.561114308709336
VNN1 -0.949669069287925 0.44004603251132 12.0289608486021 0.000523802705923291 0.00101908285656191 -2.9917905042323
VNN2 -1.23207528854712 1.34359933063318 14.4169926836071 0.000146474613296606 0.000312967913882997 -3.50450018493869
VOPP1 -1.31979913364378 7.67383399082384 20.0278875049937 7.63209603601091e-06 1.99913148453809e-05 -4.69915864103373
VPRBP 0.245915777376797 5.2902086398529 7.14659145098022 0.00751065954204485 0.0120817659810976 1.91786958063289
VPS11 0.251408110030219 6.2745212780714 13.5589687421771 0.00023118408177671 0.000478456957131714 3.32015712606059
VPS13A 0.891695049079063 4.73464161734753 39.6863540700537 2.98201817134647e-10 1.57438301682818e-09 8.80288960370541
VPS13B 0.838355023271399 5.95356368441512 67.6889844412578 1.91430056181641e-16 2.61422218794709e-15 14.5826575036344
VPS13C 0.763923937526504 6.31582765085426 59.5496560434087 1.19246982605909e-14 1.25116957313059e-13 12.902683825651
VPS13D 1.47258734747142 7.48147137119971 78.606416926123 7.58027860247406e-19 1.4667346869904e-17 16.833648437211
VPS16 -0.0154221468200627 5.52902674826233 0.0514784425920993 0.82051035688399 0.848815677259056 -0.0711866078010801
VPS18 0.311484612747395 5.71560535132034 21.2041451492906 4.1287061159782e-06 1.13138849405847e-05 4.94638824224076
VPS24 0.036080682397566 6.95907531295374 0.472005352143782 0.492066056556421 0.545320751014141 0.26334797585166
VPS25 -0.71411316918253 5.26074364626452 96.4349366852118 9.22253079060194e-23 3.23309379409831e-21 -20.4903816960477
VPS26A 0.111918401075278 5.9194199196515 2.5631704878041 0.10937902973979 0.14245088846968 0.846334837710738
VPS26B 0.319040758448389 7.01530440778778 14.7806253358209 0.000120769975775817 0.000261533701901729 3.58247233889285
VPS28 -0.174435647590087 7.00068048273483 4.5498037338464 0.0329225200089119 0.0474062651602183 -1.32416425864858
VPS29 -0.890957776330788 5.72646829280141 153.510193009092 2.96327630580698e-35 6.39852951887219e-33 -32.1939198221437
VPS33A 0.078931067871531 5.19492077198192 1.98250439837442 0.159126822055472 0.20015453962047 0.698634555397685
VPS33B 0.465478410844955 4.55550679421852 37.4997906891608 9.14227945102935e-10 4.45570237294361e-09 8.35108382638576
VPS35 -0.0398058494350195 7.06169597579665 0.522352979079514 0.469839690381768 0.523827181493597 -0.280811969701551
VPS36 0.252376865717291 5.45612682344614 7.6190191114321 0.0057755893889204 0.00947797183671385 2.02328458611751
VPS37A -0.0168066180528601 5.27779015816447 0.102748595632136 0.748555816096886 0.784685365793816 -0.105304446809984
VPS37B -0.379305512963041 5.9357775617345 8.02468344726907 0.00461440901538546 0.00768243154768443 -2.11450130072279
VPS37C 0.0374438211957165 4.72507521023672 0.244908544356292 0.620683167358409 0.667645549813944 0.175454041438533
VPS37D 0.00678305854190922 4.02975949372505 0.00249964934687341 0.960125182733575 0.967397382670423 0.0143950919458378
VPS39 0.397866931333384 7.19257248700414 45.0681685586505 1.90293539956193e-11 1.20646104332226e-10 9.91848669691585
VPS41 0.021263071992934 6.80256595706674 0.0991368770541072 0.752867884092272 0.788521656998028 0.103186374135238
VPS45 -0.326457190358123 6.08739641656258 25.4138463116435 4.62585957960463e-07 1.46921086925025e-06 -5.83291586739593
VPS4A 0.19226715569937 7.04818281741558 13.6895703637139 0.000215648797239537 0.000448485682589595 3.34825141677058
VPS4B 0.15385871464728 5.64556834130262 6.96688749350928 0.00830317993246893 0.013256437828317 1.87757316064771
VPS52 0.339670378265767 6.48115257569683 36.4851928242095 1.53830416429293e-09 7.22547091544779e-09 8.14113384278378
VPS53 0.550354496579911 6.06351104350048 43.365816592772 4.54051220193838e-11 2.71356162441556e-10 9.56646031123588
VPS54 -0.0995090020169224 4.82972057597322 1.95750881473542 0.161779997003539 0.203217281456515 -0.692039362716492
VPS72 -0.0101249406977415 6.25168283072929 0.0108829205064467 0.91691442510918 0.932307924636707 -0.0304406242513586
VPS8 0.184561522314439 5.77501128543281 9.14493817965386 0.00249407065614739 0.00434203770810235 2.36230640926721
VRK1 -0.532785175845424 3.36079224223357 20.2068087511361 6.95051067241531e-06 1.83244395629267e-05 -4.73696929900336
VRK2 -0.595971590949079 2.36083337370418 9.12584466916479 0.00252023496677738 0.00438451433559274 -2.35807850561684
VRK3 -0.358746028052353 4.72552014123648 17.9449483241123 2.27387116787681e-05 5.51406356285752e-05 -4.25852823191193
VSIG10L -0.741875743589426 1.28787243839998 27.4801229024361 1.58717384489094e-07 5.42742784370672e-07 -6.26540594167148
VSIG10 0.202006430371249 4.40706071081231 2.76799641444228 0.0961664642540081 0.126705354697601 0.897205031000693
VSIG4 -1.39593906316631 6.96734255007193 28.4931565840583 9.40302553315318e-08 3.32926990062855e-07 -6.47765099559064
VSNL1 1.91000650960139 6.69742730383834 13.2262899009737 0.000276049683648545 0.000563946830752731 3.24876183963223
VSTM2A 0.631883460117909 4.2848808353705 2.15654627269276 0.141963463632729 0.180532062535339 0.743445656109593
VSTM2B 0.976488955255102 3.16140485158139 9.96954457005742 0.00159150854619265 0.0028606449305977 2.54353604441488
VSTM2L 1.29369505353696 4.76137234666032 13.5080676671253 0.000237540012743797 0.000490588945088693 3.30928224239354
VTA1 -0.0618086952631576 6.12816337626134 0.78313730692274 0.3761833539567 0.43030754630333 -0.366221037628442
VTI1A 0.591632556928838 4.18775057986158 34.7998802110722 3.65395942807583e-09 1.61496118418575e-08 7.79183791153506
VTI1B 0.141461246577535 5.8353430852601 2.59740924972053 0.107038560987916 0.139695823419671 0.854816578086999
VTN 0.909853420508369 -0.239662223297707 12.727578695958 0.00036030271365334 0.000722107900285326 3.14139790354214
VWA1 -0.989119987234923 6.04756864519342 32.7134076843931 1.06797998898433e-08 4.34038021164146e-08 -7.36247222519133
VWA2 1.50645163857024 1.83543205249354 48.3699520257039 3.52934930402373e-12 2.50637632414917e-11 10.6009537205601
VWA3A 0.413543601921885 1.9019797655904 0.926931791626885 0.335661468274946 0.38945722419036 0.409540235856016
VWA3B -0.0936465586521347 1.56388933193186 0.075426634277477 0.783593524888706 0.815618270736121 -0.0885130541163081
VWA5A -0.143201632866793 5.55736250169757 1.07232754331551 0.300420300147464 0.353049538720386 -0.452164351599656
VWA5B2 2.44228584656955 3.33056335670278 46.2999531176586 1.01466387080996e-11 6.68028148970284e-11 10.175205237098
VWC2 -0.150220158889577 2.2368244129466 0.221961366210053 0.637549502394404 0.683370506199584 -0.165343768983526
VWCE 0.663685368846369 3.30790808342779 8.34639434279171 0.003864534739203 0.00651626336344336 2.18600137142019
VWF -0.220821258223725 7.19293714244749 1.42019727198283 0.233370935808287 0.281766091783442 -0.55011127182777
WAC 0.793968460615757 7.46587279618773 83.8920957943159 5.22530294412136e-20 1.19771982406868e-18 17.9216447621568
WAPAL 0.510224826313526 5.83312558665941 44.0768812690271 3.15728013477007e-11 1.93661246306872e-10 9.7129572775718
WARS2 -0.628059708495177 3.62934388260484 30.2152288972289 3.86661422940346e-08 1.44636418287427e-07 -6.83972234141286
WARS -0.682002107122802 6.95459429413984 18.5015908708152 1.69762539670761e-05 4.20148185806422e-05 -4.37659750739377
WASF1 0.513728683041361 6.37311637546803 5.90072213938691 0.015134678313013 0.0231012777569491 1.63636399814053
WASF2 -0.129020761847914 7.45356732858933 0.944842028823615 0.331035698869985 0.384659247969421 -0.414923821802063
WASF3 1.24544370168837 7.33230597535462 55.7270226286365 8.32658218559061e-14 7.61090478424015e-13 12.1185637112392
WASH2P 0.42375113877835 4.40642412532738 15.5234220598677 8.14892792238415e-05 0.000180967174117755 3.74240019525463
WASH3P 0.411704734204212 4.52491801231586 13.9048812560981 0.00019229841113114 0.000403528736259556 3.39412553267777
WASH5P 0.403153909934337 3.28490758296246 7.5600647513287 0.00596758478217316 0.00977474116860135 2.00989473373122
WASH7P 0.215091302558439 6.10278105162982 2.84811135863745 0.0914813466946479 0.121149824728433 0.916677209834603
WASL 0.0840273288496559 6.94106225584897 0.998106244867728 0.317769175466461 0.371008772453162 0.430615821428191
WAS -0.459712546827433 4.01360003517553 5.53587124420642 0.0186304870968586 0.0279983485229067 -1.5528675846771
WBP11 0.131157148598669 6.76164746650631 5.22613669306747 0.0222498995690624 0.0329720761566999 1.48185370572278
WBP1 0.0794981313571327 6.26805919001298 1.01446473130073 0.313835598382961 0.367221910021813 0.43507141484089
WBP2 0.67083254805242 8.34235804879332 53.1406502266372 3.1049985342374e-13 2.59312629829614e-12 11.5861763303894
WBP4 0.321025103844829 4.88795264601447 18.7737100913437 1.47182063735686e-05 3.68734751571883e-05 4.43328593018697
WBP5 -0.706374137264664 5.82975528710323 52.9286298584311 3.45890891718175e-13 2.86779543445135e-12 -11.542451830988
WBSCR16 -0.377988560956327 5.38220452384447 19.2515756883195 1.14575776186196e-05 2.92105490998995e-05 -4.53446027908208
WBSCR17 1.54227295889116 4.70093638320325 12.5738514246662 0.00039118158257884 0.000777821219650625 3.10912021308947
WBSCR22 -0.441301171776612 5.75645792454263 33.5850797381663 6.82139686900417e-09 2.86771986318547e-08 -7.54246327553383
WBSCR27 -0.467549594106147 0.284002628779253 3.44871480809786 0.0633009726720916 0.0864693492107355 -1.06313780961753
WDFY1 0.112898839916267 5.74527173736843 3.3068521746347 0.068991528723072 0.0935649723689286 1.02888670632627
WDFY2 0.270686216715161 4.16691964921652 5.53887700103934 0.0185985138660885 0.0279531179351208 1.55356974318021
WDFY3 1.15516654930741 7.31130296077101 129.619150375278 4.9645094913892e-30 5.35987151537737e-28 27.2708456209101
WDFY4 0.387181723648923 3.90300516536622 2.32874835692385 0.127003960325216 0.163179717565143 0.78733382289187
WDHD1 -0.747060647700203 2.84608135000124 24.1478954789279 8.92136076079351e-07 2.71929938574187e-06 -5.56554297541437
WDR11 0.270373751578943 5.62546104801576 9.91324431292426 0.00164093598153811 0.00294416006610505 2.53103858226374
WDR12 -0.289279083579233 4.5723202036161 11.6464896799859 0.000643238019083795 0.00123531879947531 -2.90822094929815
WDR13 -0.0599521320015647 6.8374204778107 0.883907704104843 0.347133619899623 0.401050232853946 -0.396801227167926
WDR16 -0.255754867875798 2.06817535044678 0.41814302183559 0.51786509758319 0.56996976143838 -0.244148184307865
WDR17 0.829605049331677 4.34070811517868 20.5319299243745 5.86447859023702e-06 1.56445598058982e-05 4.8056366521764
WDR18 -0.40462715571713 5.33103219759833 18.3207956216154 1.86658447361171e-05 4.59142183792982e-05 -4.33805280449622
WDR19 0.00805656363607323 5.16782993465542 0.00533981573767051 0.941747197231691 0.951841224581437 0.0214354896816978
WDR1 -0.418275825278586 7.78144409982524 17.8065669871904 2.4453778460938e-05 5.89828145199151e-05 -4.22927450778787
WDR20 0.217332111530794 4.65772867237503 8.92389099409453 0.00281464216526653 0.00485869002668359 2.31348080704833
WDR24 0.328713355000488 4.89854186016556 15.2406538142541 9.46439484174822e-05 0.000208440530298901 3.68101783060414
WDR25 0.234700338226177 3.48371122823834 4.80347379059796 0.0284024136818906 0.0413613098862758 1.38340571586737
WDR26 0.144636887651561 7.2328728407451 4.66786497668309 0.030732109441396 0.0444627790413051 1.35200339623476
WDR27 0.253676686956419 2.99469932309821 2.0386339999134 0.153347299443004 0.193571245818971 0.713159154825197
WDR31 0.85975613640756 1.92170104402296 23.1997878251648 1.46013437728975e-06 4.28914473328864e-06 5.3676292986413
WDR33 0.21870925269204 6.03522766370044 11.8581914915193 0.000574082673351995 0.00111009185597292 2.95464108347312
WDR34 -0.817060572035388 5.86731996451345 33.3975427502642 7.51188165528418e-09 3.13587909168056e-08 -7.50364069051191
WDR35 0.199001509213082 5.60169162719589 4.82729155766782 0.0280126040113566 0.0408455458176945 1.3888552961026
WDR36 0.0292726694652137 5.06268208080321 0.208811957866814 0.647700176956325 0.693303034447323 0.159076898977856
WDR37 1.26961560045398 5.41805909710658 113.483817812513 1.69055415635573e-26 1.03750502745252e-24 23.984009790144
WDR38 -1.0963013106903 1.06732412151901 3.46087249029787 0.0628371498529889 0.0859066521985394 -1.06597320518785
WDR3 -0.107027022914653 5.51610320318234 1.00896880036188 0.315150009313637 0.368499449753875 -0.433563156296203
WDR41 -0.624908208280378 5.274031733435 77.472417286521 1.34588942089685e-18 2.5479550802976e-17 -16.5938082327538
WDR43 -0.106977432838249 5.13380271880624 2.50018869515473 0.113832658331541 0.147747432396692 -0.830480057692986
WDR44 0.304313590034443 4.69147280543375 17.9178126119591 2.30652230911212e-05 5.58506027685056e-05 4.25297213539308
WDR45L -0.0702133286179528 7.354764259231 1.01508279452398 0.31368823043349 0.367078302327095 -0.435241285499024
WDR45 0.0118677419905409 5.6822339437417 0.0168532247722055 0.896708862351668 0.91532374213329 0.0384252725404232
WDR46 -0.0938733085183491 5.09629336259116 1.65290480120724 0.198564032808963 0.244012332961129 -0.612588222835017
WDR47 0.406505657684637 6.0428664740096 9.45270016620046 0.00210838488055732 0.00371627315384914 2.42989237195247
WDR48 0.29903650019341 6.54188431034611 17.5955515070932 2.73226736428808e-05 6.55312783812421e-05 4.18355135976393
WDR49 0.502850202058556 2.67240707263873 3.21613607240761 0.0729155581508318 0.0985011243892686 1.00655881200728
WDR4 -0.0735218544376865 2.98990605783153 0.42883001544547 0.512563600922779 0.56505254089149 -0.2479111678295
WDR52 0.363621463692827 3.43021871605508 3.47585150294017 0.0622706658386803 0.0852182098218516 1.06946759325992
WDR53 -0.508550007778233 2.59691650134081 34.1060053958998 5.21899481151701e-09 2.24021330154975e-08 -7.64971062841773
WDR54 -0.684806279317412 3.87300578214699 46.0441161420177 1.15619867313115e-11 7.54542445509462e-11 -10.1223163246995
WDR55 -0.162932119871872 4.01206190294373 4.65422724449881 0.0309771728892938 0.044765169629252 -1.3490597654901
WDR59 0.335596528064492 5.62951706439085 17.9806076279141 2.23166898219748e-05 5.42143097436169e-05 4.26588606729099
WDR5B -0.137266887330263 4.38535227360266 1.94789632381062 0.162813722336599 0.204326284458641 -0.68967576229025
WDR5 -0.0554081672031036 5.40422606624872 0.563452730660259 0.452872420491765 0.507128612770147 -0.294881885374775
WDR60 0.189311353229151 4.86631240486854 2.39838535266372 0.12146055788008 0.156801044264389 0.804651049325359
WDR61 -0.923991669127024 5.63844193606835 116.355774259504 3.97242092237338e-27 2.67805879287063e-25 -24.5721798929181
WDR62 -1.69226477219725 2.45925907206983 56.3585775067821 6.03892595804228e-14 5.66586636327909e-13 -12.2467336730868
WDR63 0.38375479450765 0.582959941827672 0.577786817773301 0.447181127564739 0.501320663625813 0.299884394102855
WDR66 0.000489434224436827 1.24553250204655 2.50723684303011e-06 0.998736609635029 0.998803647936119 0.00051988014164137
WDR67 -0.460124256348967 2.70061450844003 15.5674060308701 7.96152792858474e-05 0.00017714875240141 -3.7516619019088
WDR6 0.383975890272234 7.77784624410112 12.8265241344431 0.000341740015823624 0.000687958991454692 3.16243744885132
WDR70 -0.345870567104927 4.55332953902854 19.8438942592787 8.40307065123615e-06 2.18494501976906e-05 -4.66055948679943
WDR73 -0.38785122059894 4.02163499836845 22.8241216370149 1.77523572543154e-06 5.13677162035435e-06 -5.28930974247592
WDR74 0.387110275134705 4.79007509818971 9.44777364000018 0.00211405558198625 0.00372528848208316 2.42884009034503
WDR75 -0.00143727827499251 5.38991591599109 0.000380937635497958 0.984428178028998 0.987609953838397 -0.00541454158811564
WDR76 -1.22334962547184 3.37010575991107 53.1852529188299 3.0352897208885e-13 2.54203381402573e-12 -11.5948186767769
WDR77 -0.758880295908271 5.34574256108861 73.5596452828226 9.76406392476999e-18 1.63638682131775e-16 -15.7861140267611
WDR78 -0.686930558786939 3.02808156550017 5.53293083434755 0.0186618201535163 0.0280369525529131 -1.55226919332231
WDR7 0.779900230082638 5.82221461796202 41.3100785055502 1.29897417396344e-10 7.24575672702408e-10 9.13991625129577
WDR81 0.521513415031259 6.02110384053801 24.7948370535857 6.37680436798325e-07 1.98429424140732e-06 5.7023939279759
WDR82 -0.0497362925775405 7.63781929155236 0.568299098063164 0.450935602191984 0.505187573280576 -0.296547340860274
WDR83 0.343620890637368 3.87777936335686 16.3346377105315 5.3084731600971e-05 0.000121584844907435 3.91512055485977
WDR85 -0.299779486599665 4.66032845958594 10.3756384792539 0.00127688981551311 0.00232970626516407 -2.63269883239031
WDR86 1.28998096358912 2.1412760318933 21.5419126728163 3.46179444232955e-06 9.61406199953443e-06 5.01709308150331
WDR89 0.266085889175853 3.91794789335955 8.18148340549445 0.00423201384653458 0.00708936072627824 2.14939292498153
WDR8 -0.386270877583411 4.29232211143864 15.3097778521052 9.1243006319677e-05 0.000201426811550877 -3.69588272179829
WDR90 -0.421575639911768 4.15775547026599 5.62511629243562 0.0177048910933043 0.0267205401538838 -1.57315476687463
WDR91 0.04316954300287 5.16996768892593 0.178034646102788 0.67306770331227 0.716646588412028 0.144694962242216
WDR92 0.165864645561274 3.5253004787474 2.75069913778208 0.0972119128623048 0.127924420573704 0.893046541463235
WDSUB1 -0.0725551730937738 2.98815730992694 0.613812664201106 0.433355875537209 0.487508999518943 -0.312017362723719
WDTC1 0.111317212059463 6.06962928041839 1.43861846737332 0.230363033322904 0.278675119276103 0.554901804316663
WDYHV1 -0.280636279863732 3.58599679393564 6.0382684532758 0.0139990080732258 0.0214888956607243 -1.6677859028323
WEE1 -1.77704835897733 4.88263075079379 82.1632361249686 1.25298952646691e-19 2.71736404000443e-18 -17.5658521760928
WFDC1 0.994458952919324 2.34920730612087 10.4075251150412 0.00125502830162086 0.00229318943657703 2.63956006744109
WFIKKN1 1.11830247937775 1.99730010698942 27.5081582872647 1.56433240019779e-07 5.35792837483836e-07 6.27100309636805
WFIKKN2 -1.16401823099216 1.71924394774947 6.10145875776107 0.013507033792374 0.0208022841092186 -1.68188897650033
WFS1 0.437493630679922 6.50219753300201 7.34201673074492 0.00673612256536087 0.010926672847176 1.96151205983292
WHAMML1 0.722248711358314 2.00442430479603 22.1694197425186 2.4961819169661e-06 7.07988090250865e-06 5.14997404793429
WHAMML2 0.086053791997549 1.00995856695858 0.265073676425402 0.606655702151526 0.654588883716367 0.184031374190913
WHAMM 0.229967990536407 3.82236589944455 11.2793134858341 0.000783755343333968 0.00148627200443914 2.82790170254264
WHSC1L1 0.721098924103518 5.99518476302704 66.0462475746601 4.40465626393568e-16 5.72643749357572e-15 14.2421154754224
WHSC1 -0.153460954778696 6.91813671178204 2.10883011365664 0.146451240521429 0.185621185242771 -0.731372458564508
WHSC2 0.121340657337773 5.67886923973598 2.10561198326562 0.14675961721024 0.185980397789859 0.730532827719292
WIBG -0.355981755591935 4.3551249347772 17.8657888596359 2.3704432670098e-05 5.72866735363813e-05 -4.24194639518339
WIF1 1.38364445271491 2.84025739515227 5.21385402693997 0.0224076102413677 0.0331826841254485 1.47908848709637
WIPF1 -0.211633945651601 6.15877941473327 3.27394793868783 0.0703880432667505 0.095320074225715 -1.02081562814046
WIPF2 0.546958808679258 6.41061149004726 33.4548101606341 7.29391601839805e-09 3.05087183487121e-08 7.5155760364013
WIPF3 -0.207515394689583 1.69687045419968 0.42902088048794 0.512469778730116 0.564990915591239 -0.247958535083772
WIPI1 -0.800392267678531 4.03866423987601 30.8734510505172 2.75413811020996e-08 1.05323161457952e-07 -6.97747611326577
WIPI2 0.0366152240356883 7.0061827223104 0.288889871429333 0.590932806490281 0.639429725027141 0.194207178644252
WISP1 -1.93537232074006 2.40686102824847 20.4828414932477 6.01682207454099e-06 1.60251398084709e-05 -4.79519817286795
WIZ -0.0138179458946906 6.560138300825 0.0259120129539667 0.872115384863129 0.894078794404167 -0.0486242055139238
WLS -0.298972559566909 8.29639169846951 3.53126153963547 0.0602219509645469 0.0827031843875735 -1.08247776813395
WNK1 0.828273638778002 8.50340465376929 69.8634007865754 6.35568407862392e-17 9.14911469443649e-16 15.0386209280016
WNK2 2.07734637558474 5.72710819926544 40.834978514097 1.65641591979158e-10 9.10998183424685e-10 9.04048248903076
WNK3 1.16073831582718 3.12303450601924 30.8681713529397 2.76164108950488e-08 1.05582988433496e-07 6.97640604983829
WNK4 -0.69140550341507 0.7819174290034 6.36652964327749 0.0116292803208542 0.0181466953812742 -1.74120245097754
WNT10B 2.49660307934938 1.78136758935782 26.5969459089571 2.50639647230272e-07 8.29840023129738e-07 6.08100562300762
WNT16 -1.43272588834002 0.425714986900734 10.4709835652548 0.00121264139534503 0.0022195508782857 -2.65373489528584
WNT2B -0.690555912497998 1.24879810188904 6.22877300954289 0.0125690799615631 0.019480570305558 -1.71039833303588
WNT2 0.18224214183161 0.818844810060484 0.148681607254559 0.699798458654434 0.740977701335542 0.130194861295493
WNT3 1.30745568537177 1.68458449942886 49.5104746746646 1.97315392654226e-12 1.46186078326968e-11 10.8350939843799
WNT4 0.9893962005705 0.820926728033751 7.62610898329228 0.00575292836873381 0.00944286435669991 2.02489624875076
WNT5A -0.995979766531731 5.06796701717508 26.3135808240671 2.90240552024075e-07 9.51858680300836e-07 -6.0214275252724
WNT5B 0.748960125985194 1.90139186343658 15.6906135080163 7.45934337430807e-05 0.00016684695531274 3.77768171410922
WNT7A 0.185446676031625 2.97933088556235 0.535059027314702 0.464487670391464 0.518498673946386 0.285252349976008
WNT7B 1.47519474109386 5.02351600479168 13.7124849114936 0.00021303358346011 0.000443542112908354 3.35306513899927
WRAP53 -0.311723409399587 3.95479975920774 8.61357008914348 0.0033366764019096 0.00568865335988684 -2.24499052931449
WRB -0.375685680454194 6.20404649731093 18.3535218159127 1.83479513133868e-05 4.51844837385371e-05 -4.34501067544561
WRNIP1 0.396241337209523 5.43860579286375 41.9554523852437 9.33766494191193e-11 5.30392184405436e-10 9.27540288410291
WRN 0.226739484192392 3.93487050495929 4.07574374190898 0.0435031105878855 0.0613200420670677 1.21239755588079
WSB1 -0.0782812363722949 7.41869281061021 0.129636712848907 0.718809005159698 0.758358261427159 -0.120125577741049
WSB2 -0.0998936883927467 7.36304239637555 1.40321248073116 0.236186436391747 0.284796189365542 -0.545465825950171
WSCD1 0.250654773907792 7.3544527455407 1.20612667241386 0.272100583442236 0.323004269994891 0.490791736421339
WSCD2 3.03091914908441 3.27838607407973 36.9205963974352 1.23039296181365e-09 5.86799767543582e-09 8.23151006687129
WTAP -1.09851772185638 6.63133684832713 111.695929287348 4.16537151746811e-26 2.40067468880032e-24 -23.6196666864365
WTIP -0.257696522347368 2.82117841580234 2.1749159750988 0.140277177408636 0.178585804170833 -0.748153066249836
WWC1 0.865146555590468 6.06156109671052 37.6856596185943 8.31133243212728e-10 4.07739683589938e-09 8.38961701843396
WWC2 0.493200541112092 4.29565284562076 23.147747121712 1.50018862783095e-06 4.39122011120891e-06 5.35741479321044
WWC3 0.343302513275383 5.23866785228415 10.776301306964 0.00102807911439447 0.00190514312504517 2.72007239212357
WWOX 0.823237117613266 4.69996724275591 47.6416486257633 5.11697559314514e-12 3.53936023037463e-11 10.4510752333212
WWP1 0.365902260760374 5.16887974825122 14.7365602751242 0.000123625621654384 0.000267057871107535 3.5733946173646
WWP2 0.532451151323644 6.3141652825352 14.2424594893529 0.000160703395034417 0.000341071208350112 3.46715494017168
WWTR1 -0.738654846979687 4.98563179160869 9.00953522864009 0.00268574707669063 0.00464695688022456 -2.33283135738285
XAB2 0.372962520463658 6.12509890148291 21.0277897200724 4.5266980779609e-06 1.23296663004642e-05 4.90904867732383
XAF1 -1.10053780013414 4.72839109019629 21.5729391066389 3.40624077821993e-06 9.4858618146406e-06 -5.02292320622602
XBP1 -1.00933707707475 5.94839183660558 75.4017502920719 3.84049409429472e-18 6.89391825432495e-17 -16.1615338706098
XIAP 0.311893747754521 6.46659962219585 30.3747317925019 3.56137175651253e-08 1.34059822638404e-07 6.87270135951497
XIRP1 0.245347185925102 0.657188843628338 0.394087709204712 0.530158516301949 0.581866057781417 0.235176975936284
XIST 1.99544026695837 8.20349198252345 7.07691228131705 0.00780834449476761 0.0125227690664739 1.90229962820866
XKR4 1.64985879500851 1.64336192081051 28.318668358801 1.02898838318211e-07 3.62004673459982e-07 6.4412858227133
XKR7 3.90758694359381 1.25754979751667 42.6610466412437 6.50957703579269e-11 3.80337993161864e-10 9.41983028937572
XKR8 -1.33656348725934 3.03875046235606 44.0987191328339 3.12225183244491e-11 1.91749505571297e-10 -9.71726574721175
XK 0.916821418690257 2.32013950167023 7.4425827193013 0.0063698414220487 0.0103868082901503 1.98351788410057
XPA 0.330243886908104 3.91642790604909 15.9243665893506 6.59245236760883e-05 0.00014893244552692 3.82701067915641
XPC 0.3508414201607 5.98039897778419 20.0378807705877 7.59231640617193e-06 1.98976116333431e-05 4.70119905005811
XPNPEP1 0.00637450819302883 5.86328077989136 0.00619887133936459 0.937245067204106 0.948474582157366 0.0229743031271473
XPNPEP3 -0.178108580236874 3.0062957313993 3.00779374000342 0.0828650080915717 0.110717043812782 -0.955785518560511
XPO1 -0.144280049126764 7.62071425645526 4.33485410371981 0.0373396158909026 0.0532315507758643 -1.27383088149604
XPO4 0.452844825218728 5.23036392749778 24.8592045218732 6.16738566343456e-07 1.92435348690076e-06 5.71571514887323
XPO5 -0.0040020928244767 6.11408573415786 0.00183494667581385 0.965832045202129 0.971926405720622 -0.0123666186122737
XPO6 -0.0585385786324846 6.89364651924724 0.920652055791834 0.337303821942286 0.391058255631322 -0.407758541287863
XPO7 0.0910654158063513 6.94163842445292 1.68466246914802 0.19430607026197 0.239471101069823 0.620746888943249
XPOT 0.366751417930979 6.87531326208084 9.51141145307858 0.00204198037343183 0.00360809601325437 2.44272191418116
XPR1 -0.169465413524576 6.56021520880919 2.68085370770385 0.10156126926864 0.133130507727737 -0.875722411695802
XRCC1 -0.0872074514830554 5.16099765901982 1.27584856179669 0.258672354315889 0.30881084991606 -0.510307449347004
XRCC2 -1.27513500947486 1.26175842928195 35.3779089168115 2.7154942368571e-09 1.22637613322018e-08 -7.91137630997334
XRCC3 -0.328702326028189 3.70467834916245 8.38983720556911 0.00377324702050553 0.00637171113663288 -2.19574392129056
XRCC4 -0.454258298361366 2.77476748455309 16.7035620913381 4.36988710693893e-05 0.000101491735005897 -3.99356932314467
XRCC5 -0.279396277599673 8.20882561371635 18.4850124772976 1.71245662899932e-05 4.23607692436674e-05 -4.37303616199121
XRCC6BP1 -2.73106532572697 2.76193898364904 138.566845000713 5.47800924824691e-32 7.35287025131808e-30 -29.1335430975171
XRCC6 -0.221709312446785 8.13396531757895 13.2824407810185 0.000267903485693609 0.000548206844300108 -3.26105554664545
XRN1 0.310195280129677 5.15105595871988 12.9037002273008 0.0003279331828085 0.000662557362016262 3.17877651598934
XRN2 -0.563929132712647 6.41985459225944 39.0008071545794 4.23630355476836e-10 2.17944360022423e-09 -8.66165436520024
XRRA1 0.235086135445971 4.00822723448748 3.63443816534308 0.0565957036618837 0.0780614135214225 1.10756358886062
XYLB -0.0464295251939824 1.40359308414897 0.0753657857325436 0.783678660926793 0.815649903538127 -0.0884962108386954
XYLT1 0.868511203464571 6.12575787859672 12.914412397099 0.000326061747092605 0.000659157933505117 3.18101051646499
XYLT2 0.153453433832356 4.73512549377286 3.59683074326887 0.0578898331455123 0.0797344964104834 1.09835374435767
YAF2 -0.210708743998359 5.36839976230962 3.91478107898479 0.0478632488438442 0.0668962987358756 -1.17459791037946
YAP1 -0.203863993709744 6.05931020093883 0.984148780875984 0.32117668094158 0.37450057992988 -0.426547505440745
YARS2 -0.281688541243996 3.36318868175193 15.6541902480733 7.60439049539078e-05 0.00016978542483265 -3.77009959434201
YARS -0.177066015066753 6.82361530006678 3.98552317104622 0.0458928466881393 0.0643475929612824 -1.19146769403053
YBX1 -0.572372591955282 8.54907403873212 17.4827664292853 2.89923873641781e-05 6.92100513452069e-05 -4.15983082856691
YDJC -0.836856932115987 2.54742109432801 27.3958344267389 1.65787971238383e-07 5.64201686496268e-07 -6.24856561999751
YEATS2 0.281892900615276 6.37087652737496 8.16405730885953 0.00427286767616857 0.00714975915400219 2.14570858754851
YEATS4 -1.13985140041802 5.12768274358817 19.1679745700611 1.19704939294829e-05 3.03882073701424e-05 -4.51729491861759
YES1 0.119561961336901 6.32327141006548 0.970198624810195 0.324630647444687 0.378094504719488 0.422399634690748
YIF1A -0.403118069679846 5.92610614068243 18.1387071238716 2.05383790522054e-05 5.01641490981652e-05 -4.29960655000994
YIF1B -0.49402973594434 5.68654460344555 36.8583813300328 1.27028829482911e-09 6.04858590752922e-09 -8.21834614672605
YIPF1 -1.02475274383768 4.74361986965013 114.472763489829 1.02666757453674e-26 6.42702529118611e-25 -24.1919899910806
YIPF2 -0.69291148870365 5.34654100877563 72.6316215395574 1.56255248379946e-17 2.5195313264208e-16 -15.5986802375038
YIPF3 -0.0787497746739964 6.74316928747679 2.46468100526597 0.116431338017014 0.150778835733636 -0.821659614495126
YIPF4 -0.201947414556936 4.79376564843799 14.5863876537276 0.000133878144562675 0.000287786823811757 -3.54092909391867
YIPF5 -0.564743413095698 5.50074530404127 74.1471987156516 7.25038961239224e-18 1.23314560313963e-16 -15.9089856412415
YIPF6 0.247061943184549 4.07441969527254 4.1200566991416 0.0423776580392915 0.0598468935665786 1.22295838731114
YJEFN3 0.398299170071388 3.39910465115285 2.79926331125668 0.0943076291274369 0.124531540048718 0.904720641063271
YKT6 -0.456907856390159 7.35566539437805 27.0668482606227 1.96539732255118e-07 6.61302048525069e-07 -6.17960013197354
YLPM1 0.861941420691482 6.8892019816022 72.3426597497862 1.80894397958549e-17 2.87635606743269e-16 15.5411573531468
YME1L1 0.146292293821503 6.71211597233139 4.74809596811252 0.0293307312314339 0.0426173751333268 1.37041330263254
YOD1 0.265344579298256 4.32219188893601 6.87249124133166 0.00875325458040299 0.013922786377007 1.85627384036765
YPEL1 0.543760549243343 4.75979299170493 14.7531263871756 0.000122544162904928 0.000265067578850249 3.57664338877954
YPEL2 0.541139632153216 4.79519225878693 18.8273165053189 1.43102846157391e-05 3.59361082908978e-05 4.44446895670124
YPEL3 0.436612777648092 6.26331835120296 14.101914216087 0.000173167465719368 0.00036564938658629 3.4369351508119
YPEL4 1.82496491649125 3.95299254641853 48.6556338098569 3.05090632985014e-12 2.18956904664919e-11 10.6596413550592
YPEL5 -0.343450540597037 6.79666662982263 21.2872843190233 3.95345283386967e-06 1.08696242428168e-05 -4.96378546898563
YRDC -0.683313885704538 4.18698642074939 51.9929904328553 5.56991158335588e-13 4.47847343121529e-12 -11.3488699979173
YSK4 -0.143385102543728 1.4387794015008 0.0655806021220258 0.797883583651681 0.828351161091659 -0.0817855146719437
YTHDC1 0.403773401475357 6.55852411008501 29.8821338555242 4.59124062824822e-08 1.69950047503777e-07 6.7696787096886
YTHDC2 0.278998286815447 5.13240416689802 12.04558932408 0.000519150715431291 0.00101095628142868 2.99526762496767
YTHDF1 0.0166289225092029 6.57138500664672 0.0563620884891094 0.812341051826696 0.84130886494967 0.0750445348589763
YTHDF2 -0.45634805136193 6.1461711810958 36.9545386663433 1.20915898112441e-09 5.77412168582453e-09 -8.23851406788771
YTHDF3 -0.249688236696416 6.3022176390591 21.8235623820085 2.98906802389881e-06 8.39474542659159e-06 -5.07599246944885
YWHAB 0.168716394758432 8.78312651182522 4.15416896472962 0.0415321494143318 0.058719633148997 1.23121666633899
YWHAE -0.229648637587918 10.2265005086287 10.267730542666 0.00135377226572769 0.00246123892459753 -2.60884622514412
YWHAG 0.073796498118417 8.66405933300983 0.189139281313999 0.663633953633715 0.708312287970202 0.149775223892191
YWHAH 0.0658349985400745 8.13349859446157 0.109999241404836 0.740144999455868 0.777235716583943 0.109447250327903
YWHAQ -0.690407577251629 8.95790797856052 144.316329857348 3.02991593636676e-33 4.96073819076136e-31 -30.3044536928001
YWHAZ -0.129551243885584 9.11337440027853 2.35592584119217 0.124807766816909 0.160718316145647 -0.793934626362376
YY1AP1 0.111606795497331 6.67335592282624 3.02074145375862 0.0822058738511279 0.10990535844472 0.958981132997416
YY1 -0.213311271847954 5.48479051118316 12.6292897166352 0.000379749439237827 0.000757110517222586 -3.12084072087425
ZADH2 0.31903456724511 5.48427543398909 11.2540381298465 0.000794499822125274 0.00150419447108264 2.82269601197692
ZAK -0.574753117962309 5.22585011204287 12.0283296036608 0.000523980129976943 0.0010192949414449 -2.99170013109852
ZAP70 -0.707572387786593 0.463781328959908 5.6856479276787 0.0171042225811611 0.0258874250545225 -1.58691114540238
ZBBX 0.281367608232802 0.830665359233668 0.505713464664609 0.477000375437962 0.530954695080328 0.274942534504272
ZBED1 0.303712129517225 6.50534309529859 7.29012269407369 0.00693347407187892 0.0112260193650211 1.94977421295239
ZBED3 1.25690621811902 2.76897965068197 30.8656280002258 2.76526275289457e-08 1.05694329798297e-07 6.97594831073764
ZBED4 0.0425798889232232 4.7811149553867 0.152807070936916 0.695867125266311 0.737181761898661 0.132425417897825
ZBED5 -0.0888087856875511 5.88480791478521 1.00799865226986 0.31538277781958 0.368700182512911 -0.433326647410617
ZBTB10 0.676329657733671 4.78408637716838 28.358032983145 1.00827544248354e-07 3.55220993557869e-07 6.44950137533456
ZBTB11 0.152194434124401 5.04681283269722 6.1757555843036 0.0129512589374419 0.0200110091131525 1.69873101025317
ZBTB12 0.668854792486737 4.22586301267981 14.6248549240488 0.000131173073010993 0.000282379369280564 3.54916703614326
ZBTB16 1.98058643326553 4.74816502134968 42.5307813494542 6.95785780289813e-11 4.04783769642246e-10 9.3927769094492
ZBTB17 0.205947789243591 5.32957200875486 5.83111817716789 0.0157451125406476 0.0239642896867003 1.62043543918287
ZBTB1 0.103045342479363 5.36129237089789 1.40876557250238 0.235261423335477 0.283802099348053 0.546984396292559
ZBTB20 1.895205492786 1.86315243268062 51.847703399431 5.99767862391549e-13 4.8042695600923e-12 11.3183726329976
ZBTB22 0.0425569918158019 5.2877010357183 0.356287837224954 0.550575138795746 0.601350267056507 0.220872491825847
ZBTB24 0.463911186157738 3.93485970778582 28.6482568446061 8.67920848838059e-08 3.09283729414931e-07 6.50964292646038
ZBTB25 0.159675930297726 2.45473929004467 1.95631656302521 0.161907803850894 0.203343536169137 0.691769628278782
ZBTB26 0.247712230008614 2.63167865452535 2.90831972904584 0.0881236423604755 0.117072140336972 0.931546441711941
ZBTB2 0.085475710914529 4.14015018861548 1.02020713604092 0.312469880938523 0.365767501265168 0.436794884557276
ZBTB33 0.128988993309405 5.93679549518396 2.10844221616705 0.146488371952346 0.185652454382273 0.731299304893886
ZBTB34 0.22780487831842 4.05259991333344 7.60973773464698 0.00580539269802532 0.00952268477462064 2.02124059169725
ZBTB37 1.13071999755667 0.669387312063779 31.4168308672162 2.08168546280719e-08 8.0894709729693e-08 7.09207987900981
ZBTB38 0.111831593074124 6.35666603925994 1.35474681272848 0.24444998375345 0.293619824890572 0.532214624675893
ZBTB39 0.473444362304147 4.06420592864873 16.983137414826 3.77132806477522e-05 8.841702098676e-05 4.05346412176227
ZBTB3 0.527716831126469 2.58663381307017 21.9673476111913 2.77328744078253e-06 7.81820427251067e-06 5.10689298659433
ZBTB40 0.447660378927615 5.48333809585675 19.6372916564955 9.36239306825048e-06 2.4158346782796e-05 4.61693278891164
ZBTB41 0.386140761122841 5.2327526010709 27.5882748308676 1.50085815178263e-07 5.16307679598464e-07 6.28709141517662
ZBTB42 -1.04475569337783 2.77052917144399 26.4693904680883 2.67747271279032e-07 8.82363767924418e-07 -6.05435233342548
ZBTB43 0.582166344485795 4.71515326263649 41.7969064012302 1.01263512558623e-10 5.73659723806437e-10 9.24134564051784
ZBTB44 0.776212653396845 5.97578850095904 71.7174182268325 2.48330730943119e-17 3.87828046155296e-16 15.4113607877017
ZBTB45 -0.0732326336119484 4.368742944847 0.920530703846879 0.337335665345599 0.39106474307377 -0.407751336639844
ZBTB46 0.613918251973177 3.68465761283145 32.9048891585345 9.6779567697417e-09 3.96022735271578e-08 7.40227988094428
ZBTB47 1.11629391524981 7.13507925616074 81.5143293018257 1.73995429185363e-19 3.69808544854883e-18 17.4320230581837
ZBTB48 -0.180487316896465 4.08041428158746 4.01059615444663 0.0452151605239567 0.0634989797951203 -1.19723325223415
ZBTB49 0.0680703702114505 2.62382370991075 0.460373497151096 0.497449470522396 0.550508776744647 0.259235752693348
ZBTB4 0.721350176778644 7.15905441537367 86.2294972835329 1.60219919209242e-20 3.9918337396296e-19 18.398827555427
ZBTB5 0.028000289512045 5.18017185899832 0.0692801675912165 0.792387752200174 0.823563663762148 0.0843028230250041
ZBTB6 0.122078982676421 4.70390908836942 2.48145827135741 0.115195402636615 0.149334055849902 0.825841139488037
ZBTB7A 0.655640377052746 5.02133032194182 26.3197361727286 2.89317007680828e-07 9.49038770901948e-07 6.02271604505971
ZBTB7B -0.203014377463648 4.93402941777383 2.06045437116458 0.151165089714825 0.191043232815436 -0.718868341398581
ZBTB7C 0.619542546560611 3.48453148328513 11.4631643943279 0.000709893161363359 0.001354771129903 2.86813406671992
ZBTB8A -0.0484611610573754 3.63803120699951 0.230512174029613 0.631144318980145 0.677382164564557 -0.169166242490869
ZBTB8B 0.424328530421755 1.38955578532069 2.47078998677148 0.115979619382547 0.15025916079831 0.823159041036532
ZBTB8OS -0.759099778749236 2.68565433215667 44.3656542618082 2.7242485493372e-11 1.68907944804723e-10 -9.77234992234312
ZBTB9 -0.130761760087733 3.93343962627771 2.54660036370103 0.110531863209539 0.143824860020249 -0.842166039986024
ZC3H10 0.209312592336599 3.3308153086813 4.29563037470454 0.038210428515094 0.0543845218233078 1.26452468565496
ZC3H11A 0.405798647000144 7.18497910724035 10.6230775544569 0.00111685016798449 0.00205838083285514 2.68647427082414
ZC3H12A -0.921575748083525 1.96932916538809 19.3167306426873 1.10731824487493e-05 2.83323622366333e-05 -4.54771721427004
ZC3H12B 2.03866218866034 3.44655755454927 51.6381729488055 6.67314214457417e-13 5.3053972685171e-12 11.275282090544
ZC3H12C 0.501719926525881 5.37072675746753 27.6467538086032 1.45616230604273e-07 5.01975062418571e-07 6.29931785760203
ZC3H13 0.941284487560222 6.67089356984421 72.2523005813948 1.89369800689283e-17 3.0047078386258e-16 15.522197750031
ZC3H14 0.20160323557852 5.91922083967606 9.39500160373261 0.00217577813091671 0.00382590798684386 2.41726547897325
ZC3H15 -0.27831567075109 6.12181360451923 21.931762711453 2.82518941690961e-06 7.95849822698737e-06 -5.09916887613984
ZC3H18 0.403519048486512 5.5316763305362 27.0925251948309 1.93946416655108e-07 6.53166288821078e-07 6.18497623813744
ZC3H3 0.347648493189012 5.11656375131659 13.1071082872137 0.000294177421848091 0.00059876358034354 3.22274462338719
ZC3H4 0.518381264884607 5.90483963416214 34.6008398855127 4.04731625105541e-09 1.77251513299455e-08 7.75141004830401
ZC3H6 0.76418957032234 4.86742213441425 88.5617281436586 4.92730586968951e-21 1.32752134091327e-19 18.8769584885769
ZC3H7A 0.0310348330174885 5.80173992199475 0.296535818855673 0.586062345959275 0.634758861038618 0.197391227794429
ZC3H7B 0.801845571253448 7.41987876321573 61.9338358068806 3.55193535961688e-15 4.05519424696796e-14 13.3919883379101
ZC3H8 0.287263888915666 2.64058815886373 6.5914333589814 0.0102470635587434 0.0161164361830168 1.79273098716888
ZC3HAV1 -0.0821387270867343 5.91044221986498 0.416371242898805 0.518753299707717 0.570735889258992 -0.243564817100471
ZC3HC1 -0.556624446148957 4.85905422685528 38.6408816980646 5.09406816215192e-10 2.58327166602796e-09 -8.58782991947404
ZC4H2 0.329142692419896 4.65712631282645 4.61051117878134 0.0317765596408359 0.0458271969432257 1.33887670590858
ZCCHC10 -0.686730366072514 4.17835453563739 80.5569102734266 2.8245195523589e-19 5.86525963674554e-18 -17.2317127582611
ZCCHC11 0.0690513520174996 5.32636738030577 0.399352870120737 0.527423651005918 0.57916310261919 0.237199114005853
ZCCHC12 0.215238154031027 3.3970401142182 0.345740889054383 0.556534068440874 0.606879974068695 0.216897193198203
ZCCHC14 0.696754440219368 6.35382217871659 39.6299906694185 3.06933406802344e-10 1.61647254434363e-09 8.79143166744669
ZCCHC17 -0.615701623663624 6.15648855431348 48.3770452261906 3.51660614722205e-12 2.49851764365576e-11 -10.6023175793752
ZCCHC18 0.77539590018406 3.60815629639136 20.293655787468 6.6420457830397e-06 1.75716402326353e-05 4.75518769719938
ZCCHC24 1.14519806065671 8.07057321233494 60.8332453078028 6.21199543279739e-15 6.86082431084124e-14 13.1636237017651
ZCCHC2 0.69109583419645 4.21081901116277 41.2756078867459 1.32208419954415e-10 7.36088658034689e-10 9.13306987400983
ZCCHC3 0.0984298603735681 4.65591547321446 1.68072957989502 0.194827536717689 0.240054206877013 0.61969067874933
ZCCHC4 -0.415163304938877 3.0975479523363 21.2918184072305 3.94411277661419e-06 1.08479483586441e-05 -4.96465239091887
ZCCHC6 0.262663404115389 4.61494126301055 7.93519124368055 0.00484825028883699 0.00804388430438555 2.09453418451093
ZCCHC7 -0.309117288992305 4.25707612020901 9.26384006287174 0.00233722455474247 0.00408664577410023 -2.38863300481855
ZCCHC8 -0.0662922175311059 4.30632097551262 0.533480645982635 0.465147188348213 0.519118199191014 -0.284733745404169
ZCCHC9 -0.987557890206502 3.58874182167901 105.926918515043 7.65052761357706e-25 3.69883884094446e-23 -22.431934590559
ZCRB1 0.283048271281296 6.14026797331749 8.96447309288814 0.00275280078174344 0.00475774955775018 2.32259842243951
ZCWPW1 0.8815944543678 3.3615018754754 28.6529773582395 8.65807700498632e-08 3.08604519849979e-07 6.51059771750965
ZCWPW2 0.470173438751893 -0.0697833863435739 8.52933277759735 0.00349467791691826 0.00594035439636796 2.22618764461548
ZDBF2 0.62517777122092 4.3883360535486 10.1142049626534 0.00147130888559336 0.00265838359040206 2.57538235252224
ZDHHC11 0.778568790685195 2.03709675258994 8.52498668789497 0.00350303312850406 0.00595119929829661 2.22539550550715
ZDHHC12 -1.06583392133456 3.71597648282084 43.5173607418121 4.20214823718921e-11 2.52858669571414e-10 -9.5971221514541
ZDHHC13 -0.567232689016254 3.37287339677732 21.8870628586595 2.891769168946e-06 8.13682131220519e-06 -5.08954522117722
ZDHHC14 0.135858851823677 4.68397809459427 1.12739060338319 0.288332613024645 0.340293694665255 0.468146097914052
ZDHHC15 -0.286420060955255 4.23584698077288 6.9836223820954 0.00822589457994543 0.0131485466523556 -1.88112224837149
ZDHHC16 0.00339494090139884 4.30614297244411 0.00174263922612283 0.966702035764355 0.972642735741027 0.0120466524228259
ZDHHC17 0.663914857108066 6.32846452020966 79.987543230117 3.7677762742545e-19 7.64796985151468e-18 17.1164538327281
ZDHHC18 -0.578150724620208 4.3662074103954 39.9327541305352 2.62858173228731e-10 1.40018731602963e-09 -8.85381386083869
ZDHHC1 -1.05799625184818 3.27457195934001 26.6720601092217 2.41082494618463e-07 8.00373789222962e-07 -6.09670714215254
ZDHHC20 0.501113389561627 3.25219224294275 7.0375441948523 0.00798184033642043 0.0127803803516742 1.89345622112478
ZDHHC21 0.739089526172843 3.75695119075319 32.5948995099334 1.13512247257019e-08 4.58573473937722e-08 7.33859107052988
ZDHHC22 2.42537861116499 6.7775662175104 58.5012450016419 2.03162342518442e-14 2.0465961738893e-13 12.6889678421216
ZDHHC23 -0.40059461805932 3.17234213636103 1.58280205328393 0.208357541604916 0.254661116683482 -0.594037360882204
ZDHHC24 -0.25150914522226 3.93359706055593 8.23916734711023 0.00409959350704151 0.00688533915696218 -2.16207466247032
ZDHHC2 0.414412151300576 5.54552128442371 9.18059656355092 0.00244594286268126 0.00426422919624246 2.37015946064464
ZDHHC3 -0.254044516661357 6.30110820354995 16.9876751168654 3.76232533800615e-05 8.8247615256539e-05 -4.05429702185991
ZDHHC4 -0.789980389163927 5.86046582975685 91.1081840964234 1.36027897486678e-21 3.97388165618435e-20 -19.4007850705003
ZDHHC5 -0.164194876708071 5.79032491323948 5.70371832102076 0.016929012014407 0.0256430815374796 -1.5910297867075
ZDHHC6 -0.157637015893062 4.80916194275837 5.45269955189734 0.0195381129891048 0.0292737676412583 -1.53352137867632
ZDHHC7 0.091508251247117 5.75171528704695 2.56509492176134 0.109246000066785 0.142290073869659 0.846825395165139
ZDHHC8P1 0.0523531402680646 2.10061583764635 0.0194564958787566 0.88906568854683 0.909078971495383 0.0413983880707194
ZDHHC8 0.0634245723255311 5.62351097330992 0.751587758012079 0.385974002333422 0.440020404068074 0.356527184494004
ZDHHC9 -0.12015036728124 6.69107180544512 1.11917012821669 0.290097216979666 0.342078229978634 -0.465874563643033
ZEB1 0.846478897295129 8.11562413169519 29.360768287085 6.00817265290914e-08 2.18918474824391e-07 6.65971758619031
ZEB2 0.566053763748589 7.79410656243599 23.9216161922525 1.00338765320645e-06 3.0366590788387e-06 5.51760396293523
ZER1 0.612343299376574 6.86185792431929 48.4073919113366 3.46260522757358e-12 2.46554079802431e-11 10.6080878066756
ZFAND1 -0.23614106156765 4.04241367526071 6.52253221502988 0.0106516238758353 0.016717428012859 -1.77683053824533
ZFAND2A -0.982092493774434 4.87791658267133 70.8079080885211 3.93755559538878e-17 5.93425255199566e-16 -15.2266339747694
ZFAND2B -0.149536241919437 4.40374732849029 3.90714720852286 0.0480811493864706 0.067167671376504 -1.17283970791487
ZFAND3 0.109646373352165 6.95940609930135 2.48411830418512 0.115000778515239 0.149120678772719 0.826462128148788
ZFAND5 0.0673669570648225 8.04478552093176 0.645220112467712 0.421826815948844 0.476337557285268 0.322085174779182
ZFAND6 -0.70059665392634 6.13628750264465 65.4108140574165 6.08043227309975e-16 7.76949917983818e-15 -14.109606974821
ZFAT 0.385816977074974 3.57437719058517 11.8217092196752 0.000585440928349491 0.00113073430016581 2.94663943356099
ZFC3H1 0.717894415003862 5.04879668953413 40.4070535217731 2.06195352927351e-10 1.11267821921934e-09 8.9536304132238
ZFHX3 0.742755879842264 5.16458523372531 44.3786253333171 2.70625802597633e-11 1.67932271257898e-10 9.77486583821275
ZFHX4 0.750839984560381 5.47047030415301 18.9220871608492 1.3616699520685e-05 3.42810419328633e-05 4.46494598666668
ZFP106 0.504938410879683 7.17553034292246 26.4340049221985 2.72697236350326e-07 8.97618226609256e-07 6.04690833742096
ZFP112 0.0946472513515271 3.38256944475342 0.668457227710604 0.413590005250701 0.467922962125461 0.329825642391292
ZFP14 0.379164121580485 4.05200435585411 17.5379051183161 2.81636562912317e-05 6.7320762888346e-05 4.17185097118223
ZFP161 0.178927216257464 4.498628438486 7.51850636756657 0.00610682954145076 0.00998854466330825 2.00049778412006
ZFP1 -0.108336358203708 4.71257875205188 1.71420847230689 0.190440251921794 0.235251580580616 -0.628467450004282
ZFP28 0.0447067201187943 4.01932218408261 0.203964021501548 0.651540049496685 0.696862541094839 0.156852879766283
ZFP2 0.481775935944158 2.51882677626907 14.098848839583 0.000173449901400669 0.000366193861551449 3.43628893998156
ZFP30 -0.298918712139437 4.35326794855127 7.28110101028039 0.00696838124096666 0.0112776354669957 -1.94778194745212
ZFP36L1 -0.0877317729802094 7.9260485713079 0.250437106839172 0.616767465154239 0.664008849146109 -0.177826132816145
ZFP36L2 -0.860521294963362 7.40200369265339 30.4656782616864 3.39825775244981e-08 1.28243774705546e-07 -6.89196370751555
ZFP36 -0.882891635781245 6.55130454117831 12.3816965683245 0.000433563020822022 0.000856037032497656 -3.06750744716689
ZFP37 -0.00668573085152872 3.57302884275783 0.00262326034692251 0.959151989035363 0.966678311887835 -0.0147180250019154
ZFP3 0.164059782329707 4.9031704804727 2.27423592505926 0.131539938393213 0.168441215480918 0.773551633348003
ZFP41 0.829199941353106 5.05510574225331 56.265135086849 6.33284717229543e-14 5.92670163442397e-13 12.2271869357245
ZFP57 0.702710538749493 -0.0186216706253643 3.33367149676363 0.0678752000023418 0.0921768849544154 1.03537797260515
ZFP62 0.51683328706905 4.72493945560838 26.6817131749241 2.39881071790181e-07 7.97053543399177e-07 6.09851250316883
ZFP64 0.189729171060613 4.12702408419194 6.02373214978566 0.0141147673083326 0.0216532040904909 1.66447783067962
ZFP82 0.0978442963363664 3.04401319699431 0.707490663533378 0.400278111511403 0.454588275280767 0.342381769769275
ZFP90 0.122028768865907 5.80724942214563 3.5590269971938 0.0592224437463249 0.0814055899415532 1.08934577204671
ZFP91 0.342467440463314 7.08477382622633 25.836123747958 3.71667024984952e-07 1.19988450818002e-06 5.92086055384732
ZFPL1 0.257987006236881 4.77581358555745 9.77153480534933 0.00177234439088489 0.00316225224919314 2.50000348985505
ZFPM1 -0.48305325773704 2.50307668435599 12.1939689585145 0.000479442673376402 0.000940363094683107 -3.02670442345393
ZFPM2 1.07027358421716 4.50881084436751 12.1647759751438 0.000487005141000674 0.000953467752400663 3.02069399081019
ZFR2 1.43059125635985 2.84996579399094 10.4422964791997 0.00123162044360148 0.00225235215284379 2.64736370703545
ZFR -0.0377270931134397 7.64309046801685 0.553634667769728 0.456836362251029 0.51122164347139 -0.291390767836323
ZFX 0.209631916945593 5.03833889645578 3.97623144470163 0.0461466990549535 0.0646791786660162 1.18923550365558
ZFYVE16 0.579007276048967 6.1946550538014 37.3640764365733 9.80109106622914e-10 4.75037266739584e-09 8.3232723185762
ZFYVE19 -0.0192331690247484 4.39673168650306 0.0575205096611455 0.810458685881069 0.839709593945901 -0.0758708848349423
ZFYVE1 0.313153177307334 5.28985975938396 14.0806512976359 0.000175136153605481 0.000369544477066714 3.43233328397501
ZFYVE20 0.702279050939046 6.97707224493675 39.3988578622155 3.45498995762088e-10 1.80300859469679e-09 8.74400220304993
ZFYVE21 0.487872463240392 5.77368158041944 11.8970553075118 0.000562227560024289 0.00108886369645156 2.96302648166191
ZFYVE26 0.577304682572977 5.64601606273831 32.6988374860773 1.07601557841648e-08 4.36946200676671e-08 7.35957203256641
ZFYVE27 0.588109196018439 5.45466794264667 33.2843857609618 7.96193659077237e-09 3.30892310365181e-08 7.48031332532964
ZFYVE28 0.848924080113451 3.91315163003808 26.919195178376 2.12141470085296e-07 7.11708120423515e-07 6.14769807894615
ZFYVE9 0.55930404321536 5.58634576294166 27.5775476251793 1.5092050306866e-07 5.18819698943232e-07 6.28498354264978
ZFY -0.661413435570787 3.01790922037432 1.10800851284938 0.292515263658791 0.344656774476261 -0.462613180716166
ZGLP1 -0.0928447205619269 1.53977387193965 0.205279937652534 0.65049236699701 0.695891848631324 -0.15745825060826
ZGPAT 0.438063629571645 5.12527054198919 21.1708544307678 4.2010483268719e-06 1.14994339559185e-05 4.93932353667868
ZHX1 0.449668797979236 6.56400257836834 23.068875312988 1.56300494544455e-06 4.56254127785626e-06 5.34079319340361
ZHX2 1.0785244953344 6.70181841034723 52.3253060468844 4.70275083438207e-13 3.82249234486952e-12 11.4176533756565
ZHX3 0.791149794819627 7.61558169886172 45.4774627168422 1.54405312700554e-11 9.9244381101189e-11 10.0032940722306
ZIC1 -0.873304830739327 5.20866998157072 18.1091745056787 2.08593948259774e-05 5.08898188164791e-05 -4.29336909534686
ZIC2 0.393378390392971 3.61843443551585 3.52627721792146 0.0604032694833054 0.0829445448877205 1.08121217146079
ZIC3 1.23066669678841 1.56358421327117 30.0582650269315 4.19257800644536e-08 1.56280259489691e-07 6.80609587633868
ZIC4 -0.33139871741356 2.35540193408991 2.7794078179781 0.0954834674018016 0.125872251001543 -0.900070001148533
ZIC5 0.401585835118094 2.25474239501643 2.70958601049352 0.099746874046472 0.130947984528891 0.882901181581758
ZIK1 -0.428134624580185 3.31317043582704 11.3808502591814 0.000742051426737552 0.00141180235052519 -2.85022609937809
ZKSCAN1 1.14499795681294 6.06782528478017 53.3848743301386 2.74199982221957e-13 2.3133100425396e-12 11.6357661567925
ZKSCAN2 0.637509750440193 4.31556288083354 36.6933725941635 1.38248637060214e-09 6.54309543697627e-09 8.18421674507687
ZKSCAN3 0.284653366042805 1.96681569330106 6.22008640300223 0.0126308948618942 0.0195621312419295 1.70858383174741
ZKSCAN4 -0.0267682748703657 2.8968640934464 0.0711615677668078 0.789652986667022 0.821104511238237 -0.0856015618021459
ZKSCAN5 -0.103149212416085 5.24009577863713 1.85152085177882 0.173606613857274 0.216666522018723 -0.664208188014459
ZMAT1 1.21007972919838 5.65408743300492 39.6436575629459 3.04792960463955e-10 1.60633545028386e-09 8.79416375607191
ZMAT2 0.0239387764201726 6.73809291011843 0.109297764648375 0.740945041343709 0.777883997624119 0.109085162583522
ZMAT3 0.726311610399178 4.53369000228764 15.9923726347831 6.3598194398218e-05 0.000143941726176681 3.8418132934749
ZMAT4 1.36800838031977 1.80782204118179 11.2673239310343 0.000788833638705978 0.001494320709864 2.82555618459772
ZMAT5 -0.258331515853314 4.25108964933821 6.33994793122628 0.011804834669683 0.0184032888713621 -1.73510455682488
ZMIZ1 1.16235766494991 8.07888583911897 51.164868988982 8.49249636509461e-13 6.61074730112563e-12 11.1797494436293
ZMIZ2 0.0917115312871303 7.16296018011248 1.14974759637261 0.283601992762653 0.33537471943573 0.474469677637381
ZMPSTE24 -0.493394461961628 6.20388547732557 30.8990314509538 2.71807393825763e-08 1.04024103791679e-07 -6.98286601713564
ZMYM1 -0.423434046927661 3.5380385506963 17.4143083851223 3.00554947175415e-05 7.15787749035567e-05 -4.14521573898846
ZMYM2 0.305580699919445 6.40620936699397 12.0852413910756 0.000508225209903523 0.000991105680936204 3.00388003451535
ZMYM3 0.192733425160119 6.16527513935342 5.8250803017861 0.0157992471875179 0.0240393161608281 1.61907789073764
ZMYM4 -0.09774617893793 6.5018792987282 1.82986191211329 0.176143856606102 0.219483760104902 -0.658597608258979
ZMYM5 -0.166401563345009 3.60947316823861 4.02296627569497 0.04488470490497 0.0630765155988633 -1.20013230548236
ZMYM6 -0.0764257799368213 4.67682943548567 1.58044833951737 0.208696125631114 0.255012185334041 -0.593439067029194
ZMYND10 -1.19684412129269 3.24295260647328 10.7244602593538 0.00105728504980518 0.00195658799615542 -2.70850061523821
ZMYND11 1.16860581193392 7.46116671381358 121.297293229037 3.28951969546338e-28 2.72280855237272e-26 25.5649828939414
ZMYND12 -1.16645507478156 1.46966434297332 21.7255956885914 3.1456607379143e-06 8.81293706923375e-06 -5.05487933104458
ZMYND15 0.0728492855851604 2.65955062125625 0.180198437845206 0.671202761645066 0.715171990685106 0.145589502781911
ZMYND17 1.16287638504624 2.32162882804053 45.9625721463042 1.20533916830787e-11 7.84892843908171e-11 10.1051896304853
ZMYND19 -0.144643111223455 4.3125238799212 3.25300060352745 0.0712928338618497 0.0965190305958836 -1.01538704864652
ZMYND8 0.465468947234239 6.04230434693748 20.0759491172959 7.44267715301055e-06 1.95294904724734e-05 4.70930908737675
ZNF100 0.151332301804752 4.21057672407204 1.82629555754687 0.176565723120382 0.219899081231344 0.657776585177595
ZNF101 -0.57936763951734 1.827457021424 28.9147893895202 7.56332228450346e-08 2.71663304524631e-07 -6.56596902083405
ZNF107 0.17160276640662 4.53517543352028 1.16808678788232 0.279794703062841 0.331372120900896 0.479684032573934
ZNF10 0.291891206558172 4.11469111081191 8.70136042547932 0.00317972650978639 0.00544099520722493 2.26432165664816
ZNF114 0.00259884402073291 1.77604211434348 0.000183846775257734 0.989181806064916 0.991244264767365 0.00381931244820236
ZNF117 -0.249430653379681 5.65838023666161 2.84802161454337 0.0914864539915158 0.121149824728433 -0.916677209834603
ZNF121 -0.114025698436186 1.43642490530378 0.443635157535454 0.505373117934527 0.557992743745852 -0.253371448681823
ZNF124 -0.534261705327476 1.98157431892347 14.7503768411864 0.000122722995688059 0.000265338835111943 -3.57619918182878
ZNF12 -0.366942979909958 5.33612005308024 21.1509048780963 4.24500772308672e-06 1.16090987639995e-05 -4.93520149404387
ZNF131 -0.0475333329413776 4.95738057818866 0.438047812179619 0.508066201338739 0.560592337535797 -0.251352842695361
ZNF132 -0.0335447909525059 3.10647246692487 0.121389973928785 0.72753181310902 0.766312936268031 -0.115593842977306
ZNF133 0.135868068566492 4.23183184043493 1.84458254651997 0.174414793167291 0.217584024399185 0.662372994865312
ZNF134 -0.266013852001195 3.77825124404193 7.45147534425388 0.00633844738371126 0.0103401431698143 -1.98547344795099
ZNF135 0.043613355387791 3.063706448643 0.0879596904322284 0.766787189589793 0.800978920121877 0.0963789133729588
ZNF136 -0.202353803752512 3.87403810701282 7.14254465211516 0.00752762675675945 0.0121051388072271 -1.91703022622496
ZNF138 0.0420717008437879 4.24743810373967 0.106796336504033 0.7438213623139 0.780271384715539 0.107754319892124
ZNF140 -0.519398206585113 4.45494813106558 30.245588173455 3.80656131011124e-08 1.42461584926771e-07 -6.84630222831153
ZNF141 0.387172014351978 2.18738053235237 7.98159101756809 0.00472553935464148 0.00785779138892896 2.10469950515511
ZNF142 0.787170787605728 4.9803937733121 67.1524619314051 2.51301286773721e-16 3.38529644813895e-15 14.4704032944371
ZNF143 -0.140390227287726 4.09948767824733 3.16392728996597 0.0752818769398825 0.101403551625288 -0.993946833718146
ZNF146 0.169966691240262 6.54875600679841 2.49110339571612 0.114491431672354 0.148524844622237 0.828200893283814
ZNF148 0.150094726443549 6.06067883515247 6.41423307856708 0.0113209211107846 0.0177007454748221 1.75200844274644
ZNF14 -0.0468298578377133 3.56690877580411 0.227415692200495 0.63344670999328 0.679412751579432 -0.167866306319961
ZNF154 0.619153253965004 3.24731591303367 17.0850445336753 3.57426636146041e-05 8.40748255753057e-05 4.07533402501554
ZNF155 -0.239644196337988 3.17403699567682 4.23636771801111 0.0395667318782322 0.0561647044830204 -1.25053652186392
ZNF160 0.114842935818902 5.11022210169102 1.55395141083389 0.212553052361509 0.259342226446165 0.586126765068241
ZNF165 -0.0840312312009973 0.287327956448741 0.447087796848365 0.503721167363297 0.556457453291745 -0.254568036193615
ZNF167 -0.192378025483388 2.8603157021941 1.81586053059448 0.177806800237514 0.22137072923362 -0.654879804291598
ZNF169 0.177448202363282 2.41219925319987 1.65971604755779 0.197641666905167 0.243019162764718 0.614359479673917
ZNF16 0.346169269311603 3.5318899671145 10.4230844571697 0.00124449869994894 0.00227456104353307 2.64310240329926
ZNF174 0.0691091169348257 3.91451723053331 1.02221993300368 0.311993012962188 0.365295394901662 0.437355802689269
ZNF175 0.0100856610965011 3.66145553621825 0.0116460770662457 0.914061538526501 0.929851349344964 0.0315864743699707
ZNF177 -0.319759487731135 3.50333477754974 5.00993355753585 0.0252022745235502 0.037048711211285 -1.4312268949333
ZNF17 0.0996285198282538 2.88324260006213 0.835603027703385 0.360657342679317 0.414744809245072 0.382219040699212
ZNF180 -0.132430228964382 2.98830108908469 1.66443095168476 0.197006126047715 0.242417762800207 -0.615435561059053
ZNF181 -0.0415366317085661 4.67301710746704 0.138985418127561 0.709291734345362 0.749365583089698 -0.125306257088856
ZNF182 0.319952135098993 3.29190720213704 9.55022672930392 0.00199924721082198 0.00353846331599391 2.45118530245918
ZNF184 -0.107173702213968 3.97446452054503 1.45937892826453 0.227028965603419 0.275146986460697 -0.560435239424357
ZNF185 -0.0442258438106978 3.44018257232865 0.0722007570098242 0.788159023756262 0.819797632989706 -0.0862933399607142
ZNF189 0.101381476928565 5.18649474367436 1.69607766066163 0.192801733455552 0.237872890589125 0.623655049927477
ZNF18 0.0657303613339078 3.49082985054785 0.722455649289543 0.395339591131391 0.449802563441512 0.346978073832955
ZNF192 0.773431073392609 5.09357747144219 21.0470083374757 4.48152029966375e-06 1.22178859701274e-05 4.91300393246768
ZNF193 -0.000406206180432777 3.46996569945486 1.28087648647579e-05 0.997144430327053 0.997680133466037 -0.00100867568383158
ZNF195 0.0763774039499106 4.57188884752818 0.407358299762251 0.523313382487151 0.575243181767453 0.24014852022702
ZNF197 0.49594280402467 4.89125356516354 29.9050358384207 4.53732840767581e-08 1.68121501979512e-07 6.77437673870883
ZNF19 0.180361143390703 2.14944884773762 1.83574004971368 0.17545106127859 0.21874856585688 0.660054785585581
ZNF200 -0.494102884752186 3.33953622885569 40.7686121068593 1.71363520094259e-10 9.39346977882401e-10 -9.02717395752617
ZNF202 0.279648843274454 3.9022491764724 6.33155731590418 0.0118608122358334 0.0184828199457883 1.7332317672358
ZNF204P 0.680318276211573 3.34143634345632 6.06756407577035 0.0137686720415965 0.0211658527391401 1.67436422979131
ZNF205 0.382563266399609 4.31769588780393 14.2709285460161 0.0001582908457597 0.000336238282146247 3.47335284182344
ZNF207 -0.673418801321059 7.08948941398033 171.374975720462 3.70565498620396e-39 1.10421107278906e-36 -35.9569479021632
ZNF208 1.52912284154269 1.23765695633134 10.1333513029214 0.00145610424795649 0.00263218844822903 2.57968302117653
ZNF20 -0.746364060482587 2.7725336899048 36.8403299380014 1.28210432158105e-09 6.10094930924179e-09 -8.214602583401
ZNF211 -0.195057881965555 4.14673216646035 2.50645062429831 0.113381040057613 0.147186905621537 -0.832130824979939
ZNF212 0.187155467963568 4.43107751392669 4.27640984150614 0.0386448923966516 0.0549503962414308 1.26002917157813
ZNF213 0.407956598178234 5.50668257016464 30.9180214109086 2.69160750179671e-08 1.03064148468952e-07 6.98689238059303
ZNF214 -0.228365780900962 1.44508351321231 1.56394717921572 0.21108821196975 0.257744900027644 -0.588809919300566
ZNF217 -0.775135823933977 4.37995591353128 19.8456617901618 8.39530433314828e-06 2.18357022195489e-05 -4.66083283693837
ZNF219 0.303238057966805 5.79033069388135 5.25309521106996 0.0219077680337189 0.0324972793397163 1.48815299647365
ZNF221 1.12363693981054 1.05072683179761 34.1889141659345 5.00130522339364e-09 2.1535967203278e-08 7.66683561883456
ZNF222 -0.109343183937205 2.35927479889995 1.04834821696655 0.305887814224416 0.35888042713045 -0.445050226874441
ZNF223 0.013273287219512 2.70901222150607 0.0180299434720013 0.893184627099725 0.912288870854789 0.0398676231257205
ZNF224 0.424153554741746 3.06575432481945 10.5697124373543 0.00114955607403199 0.00211342990461532 2.6750121516881
ZNF225 0.231001654657165 2.56410735447873 3.00488760824473 0.0830137343880945 0.110888377904074 0.955113969420059
ZNF226 -0.32083688785023 4.49939715912555 7.27884253450156 0.00697714791586538 0.0112881449449971 -1.94737742267608
ZNF227 -0.19523170244534 4.62622700913723 3.87159145436561 0.049109933721521 0.0684589167774085 -1.16456997696729
ZNF229 0.0618430298922436 3.7563739781996 0.138321441749099 0.709955461396956 0.749920341676941 0.12498486595159
ZNF22 0.271300879748631 5.98196137281171 5.25771773236039 0.0218496529378318 0.0324305617773218 1.48904552821023
ZNF230 -0.546239395086642 2.56625331586176 28.3947854179389 9.8931427560585e-08 3.49284203607857e-07 -6.45682105490363
ZNF232 -0.405157904458019 3.54627583213638 12.7683835395306 0.000352527344753236 0.000707571724299942 -3.15022953051905
ZNF233 0.284665170478189 1.41713168338114 1.48600555682916 0.222837255988174 0.2704947268183 0.567841196864387
ZNF234 -0.0120965224751288 3.34414696981369 0.00969625832050269 0.921559425640593 0.935945049939959 -0.0287496482794099
ZNF235 -0.140136623387661 2.80836380532378 1.41522413843326 0.234191088750257 0.282641800833542 -0.548763608485825
ZNF236 1.02205328582704 4.03580487930283 72.5115265451666 1.66059212347058e-17 2.66607349650735e-16 15.5741278824212
ZNF238 0.745444297361263 6.72989999017661 29.3100456478101 6.16751295574879e-08 2.24340272284427e-07 6.6490927573535
ZNF239 0.136817404280369 2.61825817294795 0.864188450319375 0.352569231859622 0.40647906720394 0.390961814724032
ZNF23 0.16625918970489 4.27478561656809 3.3814187872197 0.0659352729249902 0.0897374958160004 1.04702605390777
ZNF248 1.054553540028 4.65416237217238 55.6010126585205 8.87778868403394e-14 8.06525448801352e-13 12.0933819244937
ZNF24 0.424088361669574 7.43432177597836 26.8099406817018 2.24479644177063e-07 7.49892874124228e-07 6.12500077327452
ZNF250 0.435400838263361 4.22342239831866 13.9332656614745 0.000189416367642714 0.000397817093530983 3.40031655990769
ZNF251 0.350274570747271 4.47518230058734 7.63522293063698 0.00572393105320041 0.00939733870651602 2.02699511966802
ZNF252 -0.00844229948175184 5.34858482602785 0.00823967793309066 0.927673225182479 0.940871571272549 -0.0264696536122475
ZNF253 0.24888118484819 4.32036519306947 4.70805850866392 0.030021538123049 0.0435489140780165 1.3610226699515
ZNF254 0.128932423694962 4.70654163675908 1.65975165261585 0.197636858556943 0.243019162764718 0.614359479673917
ZNF256 -0.275138669364975 2.43393687358491 5.87842677875183 0.0153275111415932 0.0233741643714306 -1.6312639062464
ZNF257 0.855972789512154 1.05038562519591 6.52767666054737 0.0106208596037514 0.0166779286716159 1.7778578878917
ZNF259 -0.334320944408848 5.07361123295047 14.870604551116 0.000115143368603116 0.00025025835868969 -3.60161140806569
ZNF25 1.11202600815927 5.57949606527125 69.594896905877 7.28250710858292e-17 1.03929189090783e-15 14.9832624612904
ZNF260 -0.109172474171385 5.46463978531123 1.18395373809648 0.276552560455842 0.327818967159805 -0.484365922350219
ZNF263 0.105683282283021 5.08586574267555 1.83492321587158 0.175547144890893 0.218813428572695 0.659926028883104
ZNF264 0.0758144826340454 4.99552605661773 0.712922912849365 0.398475180083933 0.452782314526428 0.344110544835648
ZNF266 -0.357440637937601 5.07304232471671 9.02375364124032 0.00266493571983982 0.0046141635432764 -2.33590701651545
ZNF267 -0.244468280436396 3.89365055178873 7.2452916930705 0.00710871653004993 0.0114860392127984 -1.93982970539136
ZNF268 0.141186851888935 4.36494285838991 1.75596322560702 0.185128824662246 0.229413154673776 0.639381683041396
ZNF26 -0.423572947264102 3.80509824770889 20.4133323815478 6.23935995804826e-06 1.6573404174534e-05 -4.7805882784019
ZNF271 0.108777875447996 5.82422949469573 2.97714318230588 0.0844482085256328 0.112606471336085 0.948436650472294
ZNF273 -0.0139406059477613 3.81914845494352 0.00861440680648684 0.926051464684453 0.939482552930251 -0.0271112807433112
ZNF274 -0.0384981935004232 4.63636160741722 0.107441502871438 0.743075963590277 0.779599238189673 -0.108128593938951
ZNF275 1.01354954428732 6.68358015791779 57.7187361982028 3.0240853990068e-14 2.96615196575394e-13 12.5278066023981
ZNF276 0.66139437177074 5.4368430345868 24.1929705930147 8.71497875087783e-07 2.6602021800723e-06 5.57508535496556
ZNF277 0.00327169668745732 4.43426729644154 0.00130796392848254 0.971150168586418 0.976458790779393 0.0103460803994323
ZNF280B 0.923142188529208 2.80451245294136 50.5641124271671 1.15334857505326e-12 8.83482797928971e-12 11.0538019021134
ZNF280C 0.274482583084333 2.59562245163996 6.58642616260288 0.0102759257625194 0.0161584187795014 1.79160114040154
ZNF280D 0.366069257689419 5.023778318238 16.9392992595087 3.85942521481099e-05 9.03118835801303e-05 4.04425509981151
ZNF281 0.539162107669901 4.29720747964113 19.0660120957491 1.26273808539472e-05 3.19740563125355e-05 4.49520226449767
ZNF282 0.0973782679029188 5.76842882241918 1.10173020022168 0.293886711028835 0.346190552468265 0.46068478818473
ZNF283 -0.0203229185221845 1.30578595506371 0.0315779543951749 0.858957117032561 0.882715001149684 -0.0541794928063723
ZNF284 -0.482958188650014 1.28613340614997 10.8895149888987 0.000967101489516901 0.00180223203155876 -2.74418929574407
ZNF285 0.0208677488312198 2.77708690244623 0.0293197864871502 0.864042750291201 0.887084684164044 0.0520349189398384
ZNF286A -0.035806360846329 4.71630070710374 0.0850064657374219 0.770624069491633 0.804141197041311 -0.0946676879281875
ZNF286B 0.210087741384641 2.35664660904437 1.41635504753069 0.234004277243023 0.282462102134311 0.549039813111919
ZNF287 0.172579082941513 3.92178896508829 5.71374353539684 0.0168326070424591 0.025510020580368 1.59328919102029
ZNF28 -0.222834696140399 4.05228888635759 3.14659573623399 0.0760855440242534 0.102449030313362 -0.989492147868438
ZNF292 0.974236269705989 6.09332570844855 65.3647305465361 6.22429321984549e-16 7.92613202414342e-15 14.1009386979772
ZNF295 -0.170181923665033 4.85361346237884 2.96965699141458 0.0848398414296227 0.113071723540563 -0.946645987874504
ZNF296 0.343985039610202 0.778431939141203 3.18719827861165 0.0742171099641013 0.100096018951312 0.999583195066725
ZNF2 -0.00450261545465354 3.06206490223739 0.00273836215617962 0.958266257649025 0.965981662565144 -0.0150311178105518
ZNF300 -0.536509650652312 4.3432406657842 7.90989552962964 0.00491651087637477 0.00815078397097004 -2.08880061728558
ZNF302 -0.0583509071625445 6.00079459090049 0.305094942612016 0.580705839340562 0.629918915204589 -0.200715350460035
ZNF304 -0.175122845822881 4.20145333499489 3.51124481077217 0.0609536414630538 0.0836309332496583 -1.07763305683334
ZNF30 0.0603588376548224 2.86904147528136 0.340795573281014 0.559370361553611 0.60952673274243 0.21500724225573
ZNF311 -0.418747780292476 2.05409874505072 3.55720040165238 0.0592876528157309 0.0814877065776361 -1.08890790498027
ZNF317 0.316165843966719 5.5597495639107 17.569278145717 2.77027904595353e-05 6.63148899512559e-05 4.1783889467442
ZNF318 0.498917443046183 5.59234998819309 33.1727071529697 8.43258562541943e-09 3.48798148898179e-08 7.45742582857158
ZNF319 0.512881402491692 4.74579045086053 37.1560664453858 1.09042989577568e-09 5.24921325271791e-09 8.27990578337639
ZNF320 -0.295748705876507 4.56658797107418 9.10631144046314 0.00254729018569701 0.00442829390898889 -2.35376356240576
ZNF321 -0.856002607619659 -0.0172906412956594 19.0646284093307 1.2636539768567e-05 3.19863754692286e-05 -4.49503496913425
ZNF322A -0.126335286442677 5.46337253420852 3.41708435024012 0.0645248802892488 0.0879879362465237 -1.05557686853979
ZNF323 0.0670943988658137 2.87038291965221 0.354126716101419 0.551786340879993 0.602540654703241 0.22001364498941
ZNF324B 0.45224675406549 2.75778795512248 21.6663489460609 3.24433000451301e-06 9.06720554065641e-06 5.04252653932013
ZNF324 0.28317027208228 3.61341992435063 9.17625621242649 0.00245175025219425 0.00427385363372436 2.36918035516079
ZNF326 0.272883069689754 4.9399915648962 9.22811998634356 0.00238326231024122 0.00416177041259775 2.38072188166695
ZNF329 -0.287804224122255 4.10588420453445 7.13547088832556 0.00755737944110461 0.0121489773327539 -1.91546027823312
ZNF32 0.0262614608766702 5.57349586489929 0.0474720840791463 0.827521913721845 0.855015423723749 0.0680260509119474
ZNF330 -0.242210420650427 4.78413547332976 8.42110139407794 0.00370891051949899 0.00627373499432509 -2.20247383006495
ZNF331 -0.214991299219064 4.88338485431583 2.27933647853317 0.131107953367514 0.167974666542488 -0.774756212383791
ZNF333 -0.0734211030573295 4.68077798394413 0.538816792036869 0.462923500226734 0.517062540661077 -0.286456924176236
ZNF334 0.0772203870002998 3.84372807356793 0.17492286283337 0.675773256509985 0.719116188039588 0.143200934724455
ZNF335 0.36976124088268 4.37838829916702 14.739512787516 0.000123432176410693 0.000266717330869167 3.57394876362657
ZNF337 0.55369303991027 5.32045331600051 12.864951441022 0.00033479358351708 0.00067525241651834 3.17053385293288
ZNF33A 1.14805037538065 5.16271626992215 163.237986382349 2.21937225313581e-37 5.80112757885446e-35 34.2364875833889
ZNF33B 0.943341001062219 4.27785356924158 48.0936478629988 4.06340746377337e-12 2.85434737401035e-11 10.5444931743764
ZNF341 0.601028051374697 2.49804045380653 32.5540539773017 1.15923075037483e-08 4.67678823445289e-08 7.33005229455391
ZNF343 0.391758992541132 3.60694023517288 12.8277928125142 0.000341508375477241 0.000687585579221003 3.1626732403771
ZNF345 -0.599914507508225 2.15705234368914 23.6145589514078 1.17693670364845e-06 3.51336003759932e-06 -5.4542773428551
ZNF346 0.224576269090133 4.47625218825259 9.9892884774714 0.00157453431932563 0.00283150112536301 2.5479832614297
ZNF347 0.00959842737571562 2.7908148516378 0.00558667982559768 0.940418322567957 0.950756096080613 0.0219308812877356
ZNF34 0.539825935020449 3.50773188820005 15.0056030214234 0.000107192442008568 0.000234104396582476 3.63059042998736
ZNF350 -0.00296213907441775 3.40570895765757 0.000813698939353458 0.977243103090052 0.981789952322231 -0.00798141680056137
ZNF354A -0.0908106984984089 3.76359074001121 1.04328777570417 0.307058053207814 0.360026594376581 -0.443665417664908
ZNF354B 0.286963334445029 2.31218266522889 6.54884414349891 0.0104952318021109 0.0164893449983813 1.78279659537054
ZNF354C 0.956072656268987 2.69125060420297 23.2327152069873 1.43534694115545e-06 4.22299251111278e-06 5.374379688735
ZNF358 0.183405524642538 6.9184677249098 4.90375977919629 0.0267982889677071 0.0392130924503898 1.40656890671329
ZNF35 -0.798807548965225 3.09151711140703 75.1090701886008 4.45415387109775e-18 7.90970661805547e-17 -16.1018396247858
ZNF362 0.120868256136493 5.51866394791324 1.60813602847122 0.204754017090342 0.25066804442309 0.600901027091978
ZNF365 1.11082537564065 5.13411255921761 20.4745242162527 6.04302507874144e-06 1.6086301705944e-05 4.7935437901655
ZNF366 1.38103829652574 1.13469741348668 33.4587230618139 7.2792564064211e-09 3.04645059548505e-08 7.51620586046818
ZNF367 -0.845250468194923 3.19865784501238 21.3210407924894 3.88444467270527e-06 1.06917312356615e-05 -4.97095196689419
ZNF37A 1.15676711671152 4.68521984665398 94.685723367888 2.23142738182135e-22 7.40446248591455e-21 20.1305064628516
ZNF37B 0.901215063100137 4.55723529352979 27.9118323594063 1.26970939943544e-07 4.41479587915719e-07 6.35508937149864
ZNF382 0.34680877006071 2.04954198578237 8.63926302907352 0.00328994488285759 0.00561669403113271 2.25051923362964
ZNF383 -0.328789838837483 2.25849949684775 10.006203309205 0.0015601382027056 0.00280900291022487 -2.55144781085398
ZNF384 0.106597838188596 6.04216066746626 1.15125221009197 0.283287171568712 0.335082214131649 0.474848623520971
ZNF385A 0.550020451676644 7.10238708669521 13.3889936969506 0.000253105147738365 0.000520498771035736 3.28358029157713
ZNF385B 1.28619324742806 2.27414529422076 11.2380179483461 0.000801386905675755 0.00151617314383023 2.81925120034229
ZNF385D -1.39082128558351 1.43491421461996 17.5621497294403 2.78068361645802e-05 6.65425717982782e-05 -4.17690041813181
ZNF389 0.287994544796573 0.741457395023136 2.21943372300851 0.136283038320395 0.173991515675712 0.759471928643018
ZNF391 0.636383064692348 1.71559487420308 18.0588976010223 2.14175374456789e-05 5.21746060175229e-05 4.28254082170787
ZNF394 -0.297560959433556 3.93470706712869 13.9842111555907 0.000184352237800044 0.000387837332813169 -3.41135038851574
ZNF395 -0.511142371988024 5.97901878233068 22.0721247867164 2.62595437828336e-06 7.42392680873696e-06 -5.12936631840535
ZNF396 -0.251582755084625 1.73658054311186 4.3571060687259 0.0368548627744731 0.0526008813561524 -1.27900697894689
ZNF397OS -0.0367680335565666 4.81097506069886 0.207073214884247 0.649071123972162 0.694670690041035 -0.158221024750199
ZNF397 0.76575359630614 4.33041183306439 53.9390992593054 2.06801170186997e-13 1.77894378442036e-12 11.7498377756383
ZNF398 -0.046756644639779 4.68265825389819 0.335641191552071 0.56235607988855 0.612511384915528 -0.212885834538877
ZNF3 -0.265930314428975 5.73289254882042 6.14794287939483 0.0131565046585366 0.0203002032837134 -1.69249961309403
ZNF404 0.159610524327625 3.17216778313364 0.601681385429117 0.437937219535459 0.492068373594178 0.307974547209198
ZNF407 0.844240583863113 4.02256068903593 78.6748119386103 7.32232576482964e-19 1.42051212982027e-17 16.8475550534641
ZNF408 0.303051826390639 4.11627178231182 9.28989047338584 0.00230421937106638 0.00403319600675729 2.394350671475
ZNF410 -0.712668706795581 5.72823058758127 70.8484954894359 3.85737721735108e-17 5.82280275190615e-16 -15.2348679214169
ZNF414 0.0294276906813445 4.11826002250242 0.0961377188089756 0.756514697830033 0.791747153903461 0.101413489113289
ZNF415 -0.263636536121929 4.16964525098401 4.68417170876927 0.0304417363959686 0.0440854811978554 -1.355704414474
ZNF416 -0.644563997592032 3.01452834675271 36.9294791577261 1.22480018053e-09 5.84319496948976e-09 -8.23334962237348
ZNF417 -0.135334841221467 3.12209399068574 1.92808756046111 0.164967827331072 0.20678576976322 -0.684479351100102
ZNF418 0.190498130279453 2.75408184491969 1.96504866385112 0.160974400609392 0.202290620333951 0.694024253816665
ZNF419 0.116665129724812 3.65800406932909 0.949189473710078 0.329925695635727 0.383548918482888 0.416179237523839
ZNF41 0.324394161172712 4.01157020258658 15.3523165187414 8.92114784251228e-05 0.000197205017367345 3.70508203976382
ZNF420 -0.373632110950522 3.74510292801925 13.5928120227295 0.00022705325248598 0.000470496023475468 -3.32744404277861
ZNF423 1.15548791950517 5.28080992415378 38.4405806629308 5.64463635037546e-10 2.84023765566511e-09 8.54664531902842
ZNF425 0.917559549833001 3.77822159876709 43.3159040825547 4.65782199787716e-11 2.78032411644118e-10 9.55590457322692
ZNF426 0.260260316066082 2.92397998859881 3.81493613874872 0.0507975415398831 0.0706066397427668 1.15115445662446
ZNF428 -0.277474477363758 6.1914122663155 6.88813972302262 0.0086769522026216 0.0138117426139807 -1.85975152345677
ZNF429 0.217125187742925 3.1767084875727 3.62167184411682 0.0570315346239176 0.0786188780867643 1.10447315797464
ZNF430 0.546861993463117 3.23040179613023 22.4435322593325 2.16412990903281e-06 6.1875593004567e-06 5.20848062583814
ZNF431 0.231235941593786 3.04249474582323 3.44353131417148 0.0634998344770227 0.0867171433430946 1.06189503720289
ZNF432 -0.724510060751047 2.82500677910638 31.7709175345673 1.73470883429936e-08 6.82297437228778e-08 -7.1660262599666
ZNF433 -0.564258845928807 2.58439332231354 18.6268780374658 1.58963500510784e-05 3.95391852105204e-05 -4.40297228449683
ZNF434 -0.159738226006576 4.62507130728796 5.27183030386361 0.021673213143678 0.0321911277666892 -1.49226380820813
ZNF436 -0.792172269522946 5.61288705482634 43.8922512072916 3.46959781636777e-11 2.10907947229961e-10 -9.67590705528616
ZNF438 0.604299174591241 3.89845111869516 26.5381943660237 2.58378841124905e-07 8.53756121960513e-07 6.06866616913865
ZNF439 -0.221785821665784 3.62632792923638 3.50270396984374 0.0612687173646177 0.083993616122142 -1.07575372094151
ZNF43 -0.011313848217101 4.94555326831778 0.00974296170406319 0.921371353823645 0.935873102420468 -0.0287830344400021
ZNF440 -0.224883649672001 3.55418107229051 4.80903149232851 0.0283109523083978 0.0412563457005887 -1.38450924248875
ZNF441 0.117048838038034 3.96880076748701 1.41602098696895 0.234059440956817 0.282505801265038 0.548972629502861
ZNF442 -0.103293296558891 1.05146102087346 0.455103907509226 0.49992110259705 0.552942656141328 -0.257319905607978
ZNF443 0.163017858052085 2.05058402769234 1.88976345707897 0.169228603765246 0.211699157640504 0.674280870052428
ZNF444 0.0371906670029683 5.22224473556582 0.178619351256827 0.672562442766568 0.716159793794961 0.144990064534852
ZNF445 0.551296591166299 5.64473549045563 25.4838552507661 4.46100319925809e-07 1.42170024953468e-06 5.84719196035422
ZNF446 0.0965438102328765 4.2251696994073 0.960325069362426 0.32710499038974 0.380745097798182 0.419365679621347
ZNF449 0.0226265273769869 3.24054805109781 0.0456231887261396 0.830862233036423 0.857807248978565 0.0666102880362227
ZNF44 0.0127714871709496 3.10646310263316 0.0189996783930155 0.890367407349422 0.910052715248468 0.0409334502300738
ZNF451 0.273052831548686 5.22351675793103 19.6679820984208 9.21321957995261e-06 2.38022816926849e-05 4.62338140937014
ZNF454 0.901632639083869 1.69144494883731 34.6955201367286 3.85517723795017e-09 1.69384505067e-08 7.77112632052057
ZNF45 -0.344680023647486 3.91617043482249 11.0090085727756 0.000906701306397519 0.0016979566068397 -2.77007341282639
ZNF460 0.349996337806094 1.01870713907228 5.79607190542168 0.0160620191811183 0.0244191860999471 1.61226881533759
ZNF461 -0.587673871907415 3.15716282236723 36.8792284021677 1.25677788795429e-09 5.98808242808791e-09 -8.22271223006958
ZNF462 0.697003375897961 5.47817325959107 14.9501318745593 0.000110390347264644 0.000240559570556668 3.61877736020283
ZNF467 -0.0772329376424195 2.40450377760727 0.313004947662876 0.575842056744937 0.625616577795383 -0.203691751716644
ZNF468 -0.446318316884775 3.53011936558097 4.47968909378838 0.034299960138844 0.0491805510642514 -1.30820660933413
ZNF469 1.17509413911665 4.89590652627156 17.9058162971192 2.32110668236937e-05 5.61581170195213e-05 4.25058746251894
ZNF470 -0.259018275875623 4.39747171772425 5.98887567668905 0.0143963755210809 0.0220556914024251 -1.65647932339673
ZNF471 0.476937544198681 4.04701061109649 12.1033692882477 0.00050330794327441 0.000982931583018145 3.0074767101961
ZNF473 -0.458767110884511 3.85493048863519 19.3325576028632 1.09817795584628e-05 2.81129782889239e-05 -4.55109314279781
ZNF480 -0.386972819588549 4.16668812935313 12.7055040393513 0.000364580905322251 0.000729896655253456 -3.13673862649652
ZNF483 1.94899878470032 2.43070833221755 92.8834971072528 5.54650741849828e-22 1.7288161930587e-20 19.7622511782609
ZNF484 0.152704653790544 2.74404184674285 2.43511522600457 0.118645176472716 0.153392440495227 0.814196042812757
ZNF485 0.61273072354299 1.33539354913376 12.36961608926 0.000436377326427306 0.000861251263272013 3.06487012806642
ZNF486 -0.196883481498479 1.4769569943348 1.50293379530845 0.220220500843983 0.267798338399812 -0.572192121969384
ZNF488 1.81333777815232 5.88771246150736 22.0265791385038 2.68900848657338e-06 7.59210487804753e-06 5.1196378011547
ZNF48 0.267469454104537 4.34673271716124 7.78099551092788 0.00527986942256977 0.00871342207874025 2.05981124820304
ZNF490 0.242776628779261 4.06162657731282 8.47855600386902 0.00359357233795374 0.00609316424982051 2.21515711469856
ZNF491 -0.237108150501484 2.03665153552533 2.17787695022867 0.140007479589938 0.178288157129101 -0.748877504072545
ZNF493 0.62558708859426 4.20512556444109 27.2743513413157 1.76537700253507e-07 5.98324657888308e-07 6.22306309883911
ZNF496 0.425395274295249 4.09740359217995 16.449463350521 4.99643239001837e-05 0.000114879392251364 3.93975787065206
ZNF497 -0.0101916452233252 2.64861942063144 0.00725330900301913 0.93212913362044 0.944619232880624 -0.0247432162345541
ZNF498 0.0115715149957082 4.58485958278259 0.0152330097722597 0.901772873621643 0.919673765766915 0.0363662018430523
ZNF500 0.343198615078094 3.86449843105503 17.3652276839064 3.08417182523266e-05 7.33456919778792e-05 4.13462538973044
ZNF501 -0.0228059293715964 3.51408043605504 0.036222013483922 0.849057741957379 0.873686808303266 -0.0586442216012176
ZNF502 -0.42600521954977 3.66434606859263 15.581888533132 7.90077685499422e-05 0.000176033609036278 -3.75440440704082
ZNF503 -0.493527256719354 3.76187377914212 20.5774450962014 5.72668548672467e-06 1.53043743617419e-05 -4.81518441953263
ZNF506 0.0774067628515379 4.66635210035592 0.791204766771884 0.373736078951986 0.427738042733572 0.36882212216655
ZNF507 0.358013017802015 5.0285175082909 18.4279412043999 1.7645157296808e-05 4.35689755659832e-05 4.3608226514774
ZNF510 0.451571172057268 4.85907005287318 22.4778958813518 2.12575733090991e-06 6.08719171117178e-06 5.21558302027871
ZNF511 0.0393790344657427 3.48752460027053 0.175407337985405 0.675350177693244 0.718717306960832 0.143441897056305
ZNF512B 0.58553359280294 6.21751912758883 27.5542121807104 1.52752345438328e-07 5.24270259084463e-07 6.28044477833788
ZNF512 0.191802566455947 6.18208466168748 5.72047557391048 0.0167681880200332 0.0254169146049803 1.59487717020053
ZNF513 0.103761424036502 5.22496375672553 2.15590450737501 0.142022786323517 0.180589941926044 0.743306441661822
ZNF514 0.623327606058272 3.3530688982103 18.7537908218605 1.48727421394001e-05 3.71980837896461e-05 4.42947943165083
ZNF516 0.332976730567197 4.42613978693429 5.41515572657426 0.0199626725622996 0.0298853412133807 1.52454178128111
ZNF517 0.598481840534717 4.5428232152014 39.8337087082153 2.76531126494229e-10 1.46829552873753e-09 8.83318652372327
ZNF518A 0.824840518120471 4.82697925702313 61.8663477162918 3.67578042482556e-15 4.18696120408839e-14 13.378101063214
ZNF518B -0.331716724403856 4.21454849252389 2.57575300010242 0.108512454208439 0.14139645401885 -0.849561481765119
ZNF519 0.423769209861815 2.69559461319441 6.64149486102534 0.00996303005149101 0.0156846137718898 1.80452617118378
ZNF521 -0.0365621703356082 5.54026074664629 0.0514507006895428 0.820557903185595 0.848815677259056 -0.0711866078010801
ZNF524 -0.519791821197139 3.57239600515505 20.7914242601248 5.12117677387519e-06 1.38325621381375e-05 -4.8590973701874
ZNF526 0.0246118773755131 3.11474743410425 0.0673446458289817 0.79524294795921 0.826006604517202 0.0830164801688317
ZNF527 -0.443570100005501 3.2287003335247 27.3548254349388 1.69341340218799e-07 5.75768285696004e-07 -6.23975226048355
ZNF528 -0.734796334073597 4.44494738520223 34.9806943547364 3.32990548721936e-09 1.48450813447281e-08 -7.82841741831248
ZNF529 -0.16225413640677 4.84033843018663 4.34234533295221 0.0371756800874051 0.0530130606453147 -1.27561712158002
ZNF530 -1.34545132465221 1.67757004865579 97.8921399167437 4.41803924366326e-23 1.60939771861464e-21 -20.7933366186383
ZNF532 0.171185594672571 7.29633488642277 2.67743937572445 0.101779265211828 0.133392793137846 0.874867633575497
ZNF534 1.4612289779026 -0.020563066727219 41.6691508398118 1.08101297024724e-10 6.09383739830253e-10 9.21510913822659
ZNF536 1.7813196116214 3.37699125580237 28.0356844297336 1.19098885468577e-07 4.15952717908187e-07 6.38095603360069
ZNF540 1.01224533456257 3.80411423501663 38.4839419410255 5.52060548425472e-10 2.7825271011472e-09 8.55556059704847
ZNF542 -0.70028375120447 4.95062866998272 59.7582705654891 1.0725350754864e-14 1.13331206309729e-13 -12.9456504885299
ZNF543 0.0772221521768974 2.52904354897145 0.488554692315972 0.484572732389735 0.538137234635858 0.269106957335715
ZNF544 -0.480134841855985 4.39077448815786 23.0985355703506 1.53907875152108e-06 4.49975163243969e-06 -5.34681145681081
ZNF546 0.204796507776272 2.53415478356685 3.80451056262207 0.0511147124488495 0.0709746599045116 1.14889667984399
ZNF547 -0.247234102885556 2.31564127603979 3.07238105146109 0.07963275722456 0.106752604812733 -0.971621519188233
ZNF548 -0.25627634854661 4.00007762468272 5.67586130168655 0.0171998936172809 0.0260242931861347 -1.58462105699629
ZNF549 -0.182474970937987 3.68529995112307 3.28724665655754 0.0698200120073895 0.0946282506047572 -1.02397918864948
ZNF550 0.0341777353658047 3.18684557934743 0.102380669130795 0.748991228586996 0.785022147937055 0.105118090272378
ZNF551 -0.0534964350218265 2.94918164612566 0.17904371481643 0.672196348091468 0.716025837578807 -0.14507130602253
ZNF552 -0.913508582895832 1.54105867929206 67.0347259963731 2.66766445387254e-16 3.5678216066649e-15 -14.4475968687516
ZNF554 0.500079079002781 3.3239525664795 25.5769718704149 4.25082292446771e-07 1.36141467651858e-06 5.86600957186226
ZNF555 -0.183223031981863 2.58414370631596 2.48003190819367 0.11529991367903 0.14944353317998 -0.825522873297936
ZNF557 -0.527275112959619 3.24561758378423 36.0714193566752 1.90216374919366e-09 8.7958838296823e-09 -8.05572051515266
ZNF558 -0.370771685480318 4.96989490235917 14.3712723773947 0.000150074519540873 0.000320200525080834 -3.49457796023833
ZNF559 0.0115377565858784 4.66538573820134 0.00906147205077446 0.92416251116756 0.9380133015795 0.0277910030264602
ZNF560 0.645635918042899 1.67650741740757 1.40148333780559 0.236475369391436 0.285098440569915 0.54500515818592
ZNF561 -0.425041984023344 4.85765805885977 26.3984551828314 2.77762543325245e-07 9.13348958950084e-07 -6.03936326190539
ZNF562 -0.0279558935361218 4.78399359867232 0.165059281949539 0.684540636987274 0.727043837359096 -0.138439402415812
ZNF563 -0.3328985927047 1.06389153020469 6.72661658838507 0.0094984602334332 0.0150230954371466 -1.8232405738055
ZNF564 -0.118272990999767 3.58010300255831 1.78772575924341 0.181203502227053 0.225073028735379 -0.64767654486265
ZNF565 -0.104991809381146 2.20762374231798 1.1406160029956 0.28552220062003 0.337431210203683 -0.471814750459487
ZNF566 -0.0490669547413597 4.113722228046 0.260581906110303 0.609720659137731 0.657610257745262 -0.182031421064996
ZNF567 -0.385350829234032 3.04885854385134 16.5888304116563 4.64236274056802e-05 0.000107318172958453 -3.96932672959697
ZNF568 0.0832804954244455 3.407722159026 0.727052473207408 0.393840268260172 0.44823360757836 0.34849558412705
ZNF569 -0.0715231265613762 3.7209404568941 0.66459198648333 0.414943464930736 0.46927605009891 -0.328571609809028
ZNF570 0.0427859738410724 2.281128922572 0.115798604606823 0.733636686127107 0.771706649718142 0.112547757462301
ZNF571 -0.249304563064389 2.63597614174435 4.53602239786906 0.0331886259051637 0.0477479082040395 -1.32104564974185
ZNF572 0.529059271340282 2.27204449781956 13.3109942891628 0.000263854408115076 0.000540887015204529 3.26689344431632
ZNF573 0.812330350205073 0.851472076209176 18.3077997273114 1.87936129272464e-05 4.61903726497928e-05 4.33544853398433
ZNF574 0.0198946087569138 4.61075105993628 0.0596393221905771 0.807066917165375 0.836893791679213 0.0773296538518778
ZNF575 -0.441689306813163 1.44786314751746 13.4584695148076 0.000243902638223902 0.000502962686075835 -3.29846423329888
ZNF576 -0.248392482069815 3.88535577018427 7.12044165119278 0.00762099301868348 0.0122433874256378 -1.91209840762097
ZNF577 -0.303170944740418 3.40945896029807 3.65951309531545 0.055749923072454 0.0769946332829525 -1.11353954517592
ZNF578 0.468874167254458 3.20494668207748 4.35071665850614 0.0369933760836358 0.0527834045460725 1.27750260108286
ZNF579 -0.441556431821587 3.70201237775201 13.8445979287534 0.000198566750558956 0.000415570447615941 -3.38135534391962
ZNF57 -0.136279155394933 1.9886881824607 1.5803139725699 0.208715474081499 0.25501491293589 -0.593434421854708
ZNF580 -0.496389363180968 4.64421338365445 21.4555682282406 3.62122914939663e-06 1.00172100068437e-05 -4.99925322131857
ZNF581 -0.626259674914248 3.7917665906354 25.5876502316758 4.22736351453048e-07 1.35419241029864e-06 -5.86831962457689
ZNF582 -0.407047524623006 2.18758551688622 13.1409171897249 0.000288916392674869 0.000588940393277175 -3.22992865798161
ZNF583 -0.279849983130353 2.89518740885772 8.59432249023985 0.00337212644078658 0.00574349599708782 -2.24082367727675
ZNF584 -0.620079974030307 3.65700339566569 42.2492209817938 8.03520124135653e-11 4.61512965670667e-10 -9.3358160934677
ZNF585A 0.373056631642378 3.22708526635589 10.6591182094869 0.00109529598264543 0.00202090586321168 2.69445391609375
ZNF585B 0.580851753992979 2.42940299625493 19.7542806885952 8.80642274838813e-06 2.28384495262376e-05 4.64133338313441
ZNF586 -0.533664606044148 2.36784740546308 18.6011891479002 1.61120015322032e-05 4.00488339720212e-05 -4.39741012394651
ZNF587 -0.127104570950231 4.46001930939772 1.37363269670502 0.241188715444001 0.290193868319484 -0.537311768270255
ZNF589 0.196348333355347 4.48547415295293 3.19463543358782 0.0738802411229486 0.0996777789088845 1.00140164783541
ZNF592 0.600485254732378 6.48817173021187 37.8518543571298 7.63257993366448e-10 3.76299829356940e-09 8.42446597862235
ZNF593 -1.11768228829614 3.89866293361462 81.987780033394 1.3693068261737e-19 2.96100180016865e-18 -17.5285613285772
ZNF594 0.677410144263063 3.6905488931779 20.0996449495598 7.35103210854643e-06 1.93162305794062e-05 4.7140776190324
ZNF596 -0.389578133070385 2.8804480061599 9.01310421396957 0.0026805077257771 0.00463950797006889 -2.33352807487929
ZNF597 0.197670154179016 1.21009727610933 2.62354002773748 0.105289310042148 0.137617811239404 0.861325353728459
ZNF598 0.137912676616046 5.390116170371 2.98352228505962 0.0841160337680281 0.112237577208477 0.949861716679856
ZNF599 -0.402046874381883 2.8345222057738 12.9004516919441 0.000328502845431674 0.000663552588677672 -3.1781246522005
ZNF600 -1.00954153766452 1.14561317775617 28.6659516891614 8.60026231919078e-08 3.06910918068559e-07 -6.51298766167379
ZNF605 0.416537086365955 4.71194539962618 15.064568941099 0.000103895215547616 0.000227436793482799 3.64313927617438
ZNF606 -0.304673288145947 4.59720972455117 6.7771504643201 0.00923321776530325 0.0146362072013249 -1.83457145093761
ZNF607 -0.0616648797833547 3.67063447339989 0.341691629039246 0.558854405330888 0.609053601420883 -0.215344484416509
ZNF608 0.306641564167848 5.83607094022638 7.49440688109976 0.00618909120474605 0.0101108848530166 1.99521083551023
ZNF609 0.989433071184497 6.52722215978094 61.722549581172 3.95425862295868e-15 4.48701441153552e-14 13.3480425355839
ZNF610 0.178444162367589 3.37961964746855 1.85565843951798 0.173126715972264 0.216158127987159 0.665228429463641
ZNF611 0.153445762450259 3.06314269507785 2.4622898366482 0.116608677838623 0.150942892364695 0.82118733232268
ZNF613 -0.557254482743734 2.37725829465849 26.8943023077124 2.14891460673914e-07 7.19799431785216e-07 -6.14278850051812
ZNF614 -0.354372746061179 4.58300292462081 11.1046802570968 0.000861101338100128 0.00161968802377904 -2.79056862903704
ZNF615 0.0023746563644986 3.95242563005267 0.000515249243335347 0.98189029194622 0.985661195236945 0.00627234096628563
ZNF616 0.0453082914880905 3.14430880707639 0.143282337928184 0.705039485298352 0.745943991724198 0.127293779763619
ZNF618 -0.274522692352013 3.44718701709861 2.95008725119408 0.0858729217395954 0.114336073368922 -0.941816726792834
ZNF619 0.651543943910609 2.42933258672155 23.1622802752275 1.48889324095771e-06 4.36330062884126e-06 5.36018486334851
ZNF620 -0.0624586653199953 2.06164085434954 0.238644226214618 0.62518704531683 0.671762713700811 -0.172784105411568
ZNF621 -0.0531048715369673 5.93825727038017 0.303289025077106 0.581827806740531 0.630635097807439 -0.200221862386205
ZNF622 -0.117814295218762 4.77102814896296 2.13531173220875 0.143941198026408 0.182750737911841 -0.738140860770137
ZNF623 0.433822030976833 4.67478342191519 15.2643085155008 9.34660008008498e-05 0.000206120477491394 3.68587886013859
ZNF624 0.504972833468082 3.09073430983005 20.6605464852802 5.48343089963753e-06 1.47176431226265e-05 4.83216173217184
ZNF625 -0.55937748754034 1.15334148548772 15.4608751671116 8.42308714123324e-05 0.00018663827382099 -3.72899929089607
ZNF626 0.100129137471761 4.31511002051638 0.784772538850689 0.375685490406569 0.42977104741765 0.366762845173751
ZNF627 -0.88824229830506 4.94357537775944 75.7933007148968 3.14967881557308e-18 5.6881290512998e-17 -16.2450305589675
ZNF628 -0.434108945785806 2.74563947927089 17.6307430051295 2.68217295048643e-05 6.43609192934406e-05 -4.19137776132227
ZNF629 0.445405456568339 5.68962375159999 27.319148766033 1.72494702856081e-07 5.85954988110521e-07 6.23213574433351
ZNF630 -0.564623425792354 2.1928408670367 15.8609383258554 6.81713513711756e-05 0.000153775164887077 -3.81311379862703
ZNF638 0.697881152172363 6.88438267129076 69.5142579336338 7.58641214006651e-17 1.07956021465951e-15 14.966753128999
ZNF639 -0.390558865094183 5.29941420772833 33.2461106145014 8.12020043967165e-09 3.36811988726804e-08 -7.47261245830888
ZNF641 0.437717520045758 3.46604174329956 13.3519203644171 0.000258158132213179 0.00052993910331278 3.27577403344585
ZNF642 0.178641510430037 2.9118348366689 1.0789989529876 0.29892160499674 0.351426891252776 0.454165009272563
ZNF643 0.385077607339369 1.61886889819124 5.7486157747515 0.0165016543141715 0.0250339219658733 1.60147110585697
ZNF644 0.0769867816107556 5.88163449664874 0.844474548592018 0.358120175482681 0.412240786101867 0.384849042390137
ZNF646 0.67007716135508 4.89776895066437 39.8765613817146 2.70530149352726e-10 1.43848276060181e-09 8.84209533851496
ZNF649 -0.498569214478793 4.62350997663059 11.3882051704345 0.000739119105783642 0.00140640300856583 -2.8518902132301
ZNF652 0.640308657114477 6.00519077670169 44.1722580765413 3.00712951685134e-11 1.85060812356746e-10 9.73268553575292
ZNF653 0.123887948458694 3.46736402988744 2.01606084754825 0.155642451964358 0.196185862251859 0.707332292405767
ZNF654 0.155751333747307 3.95408362703932 3.48469508308143 0.0619387710688519 0.0847873713850444 1.0716688287128
ZNF655 -0.462529193886909 6.14017312417416 32.8374581640343 1.00195421197204e-08 4.09101556705165e-08 -7.3881688679297
ZNF658 -0.422112457085991 2.08467989209615 15.7487436072767 7.23359642531484e-05 0.000162328186224146 -3.78960606391503
ZNF660 0.589865025850798 1.63224812306642 8.45366133654235 0.00364309294017647 0.00617221306751072 2.20955909031352
ZNF662 -0.431060464746188 3.39014451182452 4.13963727917962 0.041890144548564 0.0592089235963433 -1.22761283421301
ZNF664 0.244612257250186 7.87090740662889 7.66748158387117 0.00562248775829511 0.00924199526818611 2.03423425817191
ZNF665 0.0352043985957843 1.40211333791342 0.0561818947099937 0.812635686974131 0.841380062559248 0.0750077832901302
ZNF667 0.19180189814783 3.50528904347467 1.96528065353192 0.160949686260257 0.202276623837331 0.694054303709917
ZNF668 0.23273955570319 4.02754967887045 8.11850623491992 0.00438156467075105 0.00732095234154087 2.13543242033865
ZNF669 0.0208637485124533 2.5821825622094 0.028415821131091 0.866134934813969 0.888987627018003 0.0511042835238249
ZNF670 -0.21164686032485 2.39793452507108 2.76323572437846 0.0964529733056667 0.12704914236417 -0.896028262276465
ZNF671 -0.012051348869344 4.00109081127674 0.01472338962175 0.903421758159636 0.921166217822367 -0.0356619974146605
ZNF672 -0.0890123431109122 5.6769497222098 1.19010474220093 0.27530842956438 0.32647407609676 -0.486151298478076
ZNF673 -0.157461381077773 4.07782056553945 3.51437608425793 0.0608385596508145 0.0834807239120911 -1.07841379355887
ZNF674 0.0269201422078235 2.17889567870815 0.0779971872389496 0.78003013377954 0.812704123299397 0.0900675368244642
ZNF675 0.159255324177596 3.57804853836087 2.29618165731279 0.129692475380225 0.166289861505162 0.77913422839074
ZNF676 1.10266891877992 0.410081083325769 4.12097133821266 0.0423547532725662 0.0598258882260109 1.22311084476147
ZNF677 0.0625051240653385 2.36842788203178 0.172566188718406 0.677841152539914 0.721007734110957 0.142060076662407
ZNF678 1.09605645346326 2.47337904667767 26.3548620347608 2.84102832306087e-07 9.32756302011545e-07 6.03023180803938
ZNF680 -0.0131014096811762 5.17228917307691 0.00871944691002113 0.925603284504078 0.93921973274033 -0.0272327915966602
ZNF681 0.7147739488006 3.75191366876606 11.9714441098448 0.000540220580918064 0.0010491066781932 2.97918034841745
ZNF682 -0.231357644470052 3.15088256680418 2.54661912955805 0.110530550078732 0.143824860020249 -0.842166039986024
ZNF684 -0.513482623595372 2.26968266846208 20.6914850536523 5.3955404161872e-06 1.45000282577152e-05 -4.83863115140931
ZNF687 0.540154340791007 5.67295081548785 36.7187411050218 1.3646124312706e-09 6.46466156232137e-09 8.18945420635414
ZNF688 -0.11449898008311 4.07751778448755 1.12569837132736 0.288694747481316 0.34069410239399 -0.467635384248134
ZNF689 0.0888268642835379 3.49270996592321 0.768982735376184 0.380531935346647 0.434614435011858 0.361895853390812
ZNF691 -0.505435422414599 3.56075056613217 21.5925881392719 3.37152218979701e-06 9.39799983270078e-06 -5.02696456704419
ZNF692 0.221119327544719 4.53011855475419 1.71429606472705 0.190428925464937 0.235251580580616 0.628467450004282
ZNF696 0.908964952344869 3.90545108181286 50.9932707747295 9.26831608645015e-13 7.1785240623948e-12 11.1439648395249
ZNF697 -0.0576545105774289 2.73267511343755 0.166098057742175 0.683603128219166 0.726203422983056 -0.138941708357374
ZNF699 0.120081837990813 1.12219199625133 0.446322236987243 0.504086659550797 0.556778644869695 0.254317430353508
ZNF69 -0.432215099664778 1.60036828772994 6.18866180283194 0.0128571374579827 0.0198773986703834 -1.7016404517807
ZNF700 -0.686320144114616 3.50518336016228 36.9703012669617 1.19942318632514e-09 5.73682377305243e-09 -8.24132849081242
ZNF701 -0.705982462392514 1.85314842850915 30.056112719813 4.19723391578951e-08 1.56414677617178e-07 -6.80572249610316
ZNF702P -0.271008367494718 1.02277126011907 1.51303464363019 0.218676610016446 0.266051185091869 -0.575034802224269
ZNF703 -0.257881570999962 3.58685318520751 2.6259069608885 0.105132417294261 0.137436859284654 -0.861896777922968
ZNF704 1.51352266440021 4.40444479319527 49.9835075197512 1.55043686702354e-12 1.16902625919958e-11 10.9321757334084
ZNF706 0.223658714990827 6.15807404128156 9.69042890012396 0.00185230298820237 0.00329403941528134 2.48227120852486
ZNF707 0.65273202221167 3.45067707499503 40.6130301249923 1.85565100598787e-10 1.01161157476082e-09 8.99498621014416
ZNF708 0.56857102846819 4.45563072471835 31.1811239581131 2.35040475677577e-08 9.06749882734391e-08 7.04251249191274
ZNF709 -0.453741535051545 3.22705902468774 17.5905433838933 2.73947234707483e-05 6.56618379972134e-05 -4.18268696472463
ZNF70 0.456131006341803 2.81351152986434 12.8651439027545 0.000334759153348406 0.00067525241651834 3.17053385293288
ZNF710 0.680905420868601 4.34104005273674 27.0853192188611 1.94670723430892e-07 6.55309333121748e-07 6.18355364664113
ZNF711 0.701635125028275 6.07618336993557 19.0409519664529 1.27942969832134e-05 3.2358212655389e-05 4.49001547517285
ZNF713 -1.61744858011157 3.34922578437856 45.8223385633667 1.29478587451821e-11 8.40200990611797e-11 -10.0756168107569
ZNF714 0.509507391729947 4.06402344147146 8.87756550928725 0.00288696258586657 0.00497373445499838 2.30331740519544
ZNF717 0.729135539430856 1.42628852864359 22.5012854460363 2.10003018697165e-06 6.01930545511554e-06 5.22045361744856
ZNF71 -0.334199700979628 3.21389419063854 11.8904407374172 0.000564227688946693 0.00109216946051926 -2.96170997146775
ZNF720 0.473224425711019 3.93671535307875 31.663672333322 1.8331943232039e-08 7.18189908530498e-08 7.14376070154956
ZNF721 0.602312436529146 5.15534235466931 52.6919461862658 3.90187861872444e-13 3.21018098743329e-12 11.4934704817298
ZNF727 2.33418314189722 0.689175199760732 36.105650419843 1.86904105506297e-09 8.66153738083461e-09 8.06240501597862
ZNF737 0.725627950608085 4.18482870473848 30.4897572049513 3.35633915384079e-08 1.26822462726538e-07 6.89680381763572
ZNF740 0.544824005671875 5.55305339854922 38.4574369783081 5.59609237800797e-10 2.81771477999124e-09 8.55010296997223
ZNF746 0.0914752885102361 5.28149745218315 1.28466665817609 0.257033148970898 0.307149253009096 0.512650536552857
ZNF747 0.379795516392924 3.7760683776152 32.5084726772777 1.18674022118859e-08 4.77953126873745e-08 7.32061469279844
ZNF749 -0.0988403538652235 1.58489816013355 0.602579019445088 0.43759570177362 0.491795908631302 -0.308215088582743
ZNF74 0.595465921153448 4.66454589707162 18.0511951523834 2.15043607614295e-05 5.23775496132972e-05 4.28085482309895
ZNF75A -0.233347806140856 3.88370700367655 6.11637201661297 0.0133935411096803 0.0206381599951523 -1.6853290250474
ZNF75D 0.344030001827277 4.00482539371624 11.4146340024652 0.000728678503478668 0.00138848714967754 2.85745813525111
ZNF763 0.257248398882461 1.72183735057635 3.04294210031335 0.0810888285825558 0.108577555230655 0.964259941293245
ZNF764 0.196266878547736 2.92438280591781 4.65872685688723 0.0308960925727237 0.0446696635847657 1.34998731826535
ZNF765 -0.56369262079355 3.01464703338737 24.317656323321 8.16868596709945e-07 2.50010789284747e-06 -5.60204124882508
ZNF766 -0.118955066678689 3.97568506651979 1.23999299262039 0.265472404320696 0.316042617017503 -0.5002543506487
ZNF767 -0.138678043926168 4.0271044402322 0.744366264558465 0.38826578774254 0.44242997870563 -0.354155453255526
ZNF768 0.364520081733463 5.98321762639628 19.6340507755388 9.37828652970146e-06 2.41949029487479e-05 4.61627611560569
ZNF76 -0.026955702900765 5.1578540315949 0.153120251817612 0.695571190766542 0.736961590267948 -0.13255514656344
ZNF770 0.877528358269418 6.05716642766573 82.356001166609 1.13655869083671e-19 2.4865767892476e-18 17.604398124555
ZNF771 -0.836014695099218 2.65454106597771 46.4841038636553 9.23647166389361e-12 6.12707886555436e-11 -10.2127465295498
ZNF772 0.389841890123934 4.30590490569494 13.4142949555026 0.000249714002163805 0.000514163753211517 3.28889854289169
ZNF773 0.228724508851164 3.16083858584726 4.61825773522322 0.0316333535659847 0.0456381654671836 1.34067182138555
ZNF774 0.541999474250824 0.551279851638398 12.4226189543459 0.000424164987220178 0.000838592641267705 3.07644895289221
ZNF775 0.371003381113232 4.25177606164072 8.83693111105401 0.00295195114334734 0.00507689254123652 2.29440202888255
ZNF776 -0.545874820063055 4.65953346489823 30.0052822916569 4.30870969649751e-08 1.60328336084207e-07 -6.79498971459246
ZNF777 0.289593206095322 5.22883112958769 12.198674090479 0.00047823494299427 0.000938146466842875 3.02772935269141
ZNF778 1.02889102845929 3.00335326565724 45.8713379241416 1.26280114334813e-11 8.20160167164072e-11 10.0861013269785
ZNF77 -0.802599534183515 2.67993811042747 37.8428104303107 7.66804543078964e-10 3.77923284397403e-09 -8.42259634975066
ZNF780A 0.55673170929964 4.11745784682381 34.731145878429 3.78526915010447e-09 1.66558550110474e-08 7.77843306834363
ZNF780B 0.405340903300937 4.37252158182344 14.986723702362 0.000108270228313001 0.000236354305001524 3.62643648296809
ZNF781 -0.140146703996166 2.40242487284761 0.787639774198908 0.374814761419929 0.428840817877094 -0.367703884380784
ZNF782 0.33967269001338 1.90117996440321 6.84685291709253 0.00887975535600916 0.0141134494398528 1.85036682822947
ZNF784 -0.307679196882857 2.95102620810254 9.04641725859881 0.00263210108362009 0.00456420787300463 -2.34063458422687
ZNF785 0.357512252781537 3.79933879140499 10.2043576981295 0.00140109182509215 0.00254075792381304 2.59503671132129
ZNF786 0.332617178582802 3.50634566660771 10.4491173208578 0.00122708078765943 0.00224460118543129 2.64886081205607
ZNF787 -0.149234463658398 4.66239416517703 2.51453584965284 0.112800841480455 0.146484767472963 -0.834207533988261
ZNF789 -0.72388894474999 2.45999717457287 20.7570590859305 5.21390301554669e-06 1.4062625095697e-05 -4.85193360121093
ZNF790 0.0391067311179819 2.88835051770971 0.123473839090195 0.725296950160779 0.764548524865448 0.116594945290885
ZNF791 0.35929797714351 3.73962352225192 11.4331203577498 0.000721464222713899 0.00137562009908042 2.86150148736009
ZNF792 -0.12715291404362 1.90941871692254 0.922737063334722 0.33675733362082 0.390515840100919 -0.408361345579507
ZNF793 0.290683818777206 3.30150169032937 6.49194080056964 0.0108364607897804 0.016991415418537 1.76977044203406
ZNF799 0.156935771332266 2.43297762511588 1.91610700231928 0.166286457978983 0.208403595005792 0.681094793636852
ZNF79 0.257180813069336 2.40379045047673 4.85438152774718 0.0275759985142182 0.0402562024165528 1.39516719684243
ZNF7 0.169218205078865 4.63643933169785 2.98058480853987 0.0842688192643092 0.112425022252805 0.949137017798094
ZNF800 -0.00541811485802185 4.21288827589183 0.00332664717544162 0.95400583963352 0.962142625377365 -0.0167605445701604
ZNF804A 1.32367835178514 3.56399814647245 20.7985049639855 5.10227778962533e-06 1.37865137445825e-05 4.86054554186678
ZNF805 -0.020755165595991 3.85677170155605 0.0409333620453936 0.839666604856283 0.865577578755536 -0.0626940017163207
ZNF808 -0.274452831083604 2.73291961966513 6.03963751490636 0.0139881560610115 0.0214744499900062 -1.66807795063359
ZNF813 0.0463550192114534 1.76162388377093 0.089573226592961 0.764720412246801 0.799212220964162 0.0973378838202126
ZNF814 -0.58393101005553 3.94546928182842 18.0947145041993 2.10184066951137e-05 5.12609660092485e-05 -4.29021321382612
ZNF816A -0.714150567476514 1.95617124303313 26.4644914582801 2.68427168727126e-07 8.84408754282495e-07 -6.05334696722656
ZNF81 1.13613896870782 3.32666636468119 49.9297994619507 1.59346147869481e-12 1.19843425396638e-11 10.9213857863469
ZNF821 0.387804023872773 4.31442049526181 8.59104472716376 0.00337820143317126 0.00575155104020325 2.24021502185538
ZNF823 -0.217486780796544 2.20575153562714 2.34880687423259 0.125378936631318 0.161300472918574 -0.792364359296556
ZNF826 0.0773339718559934 0.765274293926719 0.075281874998268 0.783796124996838 0.815715176468838 0.0884614575219937
ZNF827 1.03229714623107 4.50662366244706 31.6450521723274 1.85085555369615e-08 7.24347173483553e-08 7.14005323022595
ZNF828 -0.0666709415236812 5.20805709366985 0.405604454626115 0.524208984389361 0.575972688673826 -0.23959810935363
ZNF829 -0.240484495852352 0.301128106293456 2.11581506085517 0.145784420504698 0.184833047238393 -0.73322037645928
ZNF830 0.198557868826576 4.32589603277457 5.92258292548892 0.0149480294138221 0.0228444650976034 1.64121900648019
ZNF833 -0.926985145698779 0.903142186684526 31.8811623333367 1.63898971132027e-08 6.46526547761734e-08 -7.18941363735789
ZNF835 0.1286613833285 1.85423077262474 0.806734445115097 0.369087477629426 0.423067728050532 0.3735901017406
ZNF836 -0.159304123328134 2.27146264715698 2.4209159067819 0.119724911279567 0.154721264043219 -0.81044999514349
ZNF837 -0.623619465335626 1.27977032084486 13.938326316317 0.000188907117243268 0.000396859438777136 -3.40136328611536
ZNF839 0.568909347222624 4.16586669397969 45.8491090044308 1.27721206247931e-11 8.29158279689729e-11 10.0813625581898
ZNF83 -0.772112688438219 5.26060113586752 25.5149101405948 4.38977378843198e-07 1.4019987068349e-06 -5.85325238695048
ZNF841 0.0433933182701578 3.32476735283437 0.14063298130219 0.707652552414971 0.748168082536131 0.126000823101331
ZNF843 0.902093272026258 1.76362098238711 22.8987566092946 1.70762279211131e-06 4.9555652473055e-06 5.3049068013634
ZNF844 0.224052601415211 3.56892610923176 3.51933695313355 0.0606567089410211 0.0832618671929495 1.07955385404854
ZNF845 -0.19121847683006 2.76401010163664 3.6246819708948 0.0569284515674237 0.0784913011200301 -1.10517847172488
ZNF846 0.188976125822041 2.47014599103525 2.48548598910149 0.114900851640407 0.149004072468485 0.826801861611748
ZNF84 0.362066220976461 6.21822767970896 12.4730043579009 0.000412875508268322 0.000817792102856918 3.08735708759707
ZNF853 0.523725483042008 6.55031862000463 25.1898503347222 5.19549051552598e-07 1.63825636382691e-06 5.78561813634631
ZNF85 -0.0525136444112658 2.99641213335076 0.12186413735887 0.72702141122422 0.766039229578563 -0.115748989175171
ZNF862 0.333649838387709 5.77743049014208 8.06904535243154 0.00450278335562385 0.00751337990989357 2.1241646507451
ZNF876P 0.589937558067922 0.0764506603369613 7.24678840475207 0.0071027935501597 0.0114788272279638 1.94010248079184
ZNF879 -0.0341052763022286 2.35977240236477 0.112677125289835 0.73711661206304 0.774601523707662 -0.110921653054585
ZNF880 -0.447146034935387 3.39739028117395 6.23494972321964 0.0125253149161291 0.0194167794126945 -1.7118228032275
ZNF8 0.381325972821425 2.76372616842393 10.8608628657487 0.000982179210086985 0.00182781514502698 2.73806772848961
ZNF90 -2.36612812699502 3.65663170631769 208.199315802146 3.39415707129943e-47 4.5972314732082e-44 -43.337503628726
ZNF91 1.05829381973303 4.87527464757008 105.592505816698 9.05695881363493e-25 4.33889483486646e-23 22.3626208760728
ZNF92 -0.129650869523713 4.78670401870019 1.42898533011967 0.231930104526274 0.28032178367299 -0.552343152109927
ZNF93 -0.254934177861488 2.33705937340628 2.23764242351609 0.134686196685115 0.172100312556735 -0.764218340935995
ZNFX1 0.237201760094135 6.53282766770508 4.52453235274942 0.0334122059910576 0.0480324640158981 1.31846513393027
ZNHIT1 -0.794537842362981 6.3684467878641 43.8626739239946 3.52242796138196e-11 2.13857596563284e-10 -9.66987531829976
ZNHIT2 -0.36089243117893 3.1177180200688 1.33927092181838 0.247162583537456 0.29647172789023 -0.528016715475749
ZNHIT3 -0.300748305228691 5.21611116045238 12.1516675979811 0.000490439933999279 0.000959310040259321 -3.01804101012567
ZNHIT6 0.277363715064985 4.94441612495181 12.7854868136006 0.000349318850183479 0.000701509846190007 3.15396622896067
ZNRD1 -0.643928570419038 3.79591879975028 25.5745958758453 4.25606049829024e-07 1.36250634645523e-06 -5.86566146613457
ZNRF1 0.0576862244432468 4.70183292681537 0.406403364332391 0.523800683715592 0.575608967891917 0.239872448446978
ZNRF2 -0.696959261727357 3.6919946427604 28.6563764259653 8.64289293648085e-08 3.08137022877789e-07 -6.51125611776372
ZNRF3 1.01029131432516 5.2809902597003 63.6326215162194 1.49925784238773e-15 1.81163362479601e-14 13.7419296271987
ZP3 -0.540244426577695 2.41673572338418 6.65885484643357 0.00986642993859898 0.0155539032541727 -1.8081606066995
ZRANB1 1.13856243399315 6.05352436627394 111.553616976994 4.47536603578887e-26 2.55473097958691e-24 23.5926548255614
ZRANB2 -0.178221389847716 6.42827826346702 5.7134014243418 0.0168358875180027 0.0255123970840849 -1.59324873419764
ZRANB3 -0.0939247212697735 1.98388220454346 0.778730407201152 0.377529707819818 0.431608947328436 -0.364909560895775
ZRSR2 0.818124814603933 3.53218307305863 52.2917696601929 4.78375188634405e-13 3.88409369780055e-12 11.4107103019497
ZSCAN12P1 -0.444604580341082 2.19750890174273 2.20555454514096 0.137514434890967 0.175443360630289 -0.755863062308578
ZSCAN12 -0.0718760103014922 3.62301062885766 0.366492597227648 0.544922338051422 0.595954857581048 -0.224786635974455
ZSCAN16 -0.487686823695265 2.2413334469631 13.8926488002687 0.000193554030255926 0.000405992045161627 -3.39148247572393
ZSCAN18 0.193287706928589 6.95468924247267 2.60614204792691 0.106450447787123 0.138976973499855 0.857057150180125
ZSCAN1 0.0775337093496579 1.81356702357645 0.113753389296534 0.735910761898654 0.773607171490019 0.111479512911474
ZSCAN20 0.623600244006004 1.87997478526117 16.1926074114674 5.7216968092411e-05 0.000130447682878169 3.88456363080035
ZSCAN21 -0.0352012686430708 4.1790987065693 0.13574380096469 0.712549458537976 0.752340329016888 -0.123585657308751
ZSCAN22 -0.438507955909891 2.31186829562367 18.6703783302907 1.55377666385802e-05 3.87378154531805e-05 -4.4118648741533
ZSCAN23 1.17428981853506 2.50881197899968 39.2133693584959 3.7992976671304e-10 1.97026578289509e-09 8.70547518487449
ZSCAN29 0.684793069885908 5.08738526659475 49.5450375622479 1.93869626540402e-12 1.43991204677241e-11 10.841664034827
ZSCAN2 0.51202320772527 3.43047656708535 19.8613860401837 8.32653029848466e-06 2.16882823281684e-05 4.66377484194327
ZSCAN5A -0.329130946264508 2.03217335070067 7.36349156093662 0.00665614148332646 0.0108063476038009 -1.96632106678159
ZSWIM1 0.00986155710044336 3.76902487184497 0.0165748477791112 0.897560739827516 0.916067780702162 0.0380723912929855
ZSWIM3 0.180211018615636 2.87957599647624 3.18690372629138 0.0742304857305184 0.100104997003892 0.999544243029669
ZSWIM4 0.11776633445575 4.65953149502341 0.649232963856264 0.420387048512633 0.474927709720179 0.323372490709634
ZSWIM5 0.682029236123669 4.24371902779023 20.7910511265275 5.12217464475431e-06 1.38327496886341e-05 4.85909148179212
ZSWIM6 0.534843885716274 5.56884800169272 25.5069579323624 4.4079041305542e-07 1.40700061951839e-06 5.85170571134041
ZSWIM7 -0.413383038831892 4.52587158824596 15.8511158811581 6.85261160934264e-05 0.00015452862171575 -3.81099106897715
ZUFSP 0.264621831158709 3.42474705934461 8.87149334726655 0.00289658095367687 0.00498857468834027 2.30202352119223
ZW10 -0.0715005393070748 4.12473971942851 0.994253603224792 0.318704974238061 0.371984756065247 -0.42947485714067
ZWILCH -1.31387049417441 3.6744493012012 101.488902815944 7.18649183931252e-24 2.99920285473158e-22 -21.5229941592117
ZWINT -1.20977103186681 3.73541528633669 36.9445874306018 1.21534608246986e-09 5.80180752410075e-09 -8.23643668308377
ZXDA 0.681235648594941 2.05999534452408 19.6122738428415 9.48578668788087e-06 2.44513383845566e-05 4.61169736406104
ZXDB 0.357960011896149 4.52243479916803 16.360236530053 5.2372522269294e-05 0.000120027412596556 3.92071955578712
ZXDC 0.269519240049727 6.09091380710412 11.7139115857044 0.000620345839998805 0.00119397140810518 2.92300607308171
ZYG11B 0.354378461099408 6.29286842080213 18.2758872455731 1.91110982947207e-05 4.69010465315506e-05 4.32881746650012
ZYX -1.33109652062583 7.88211740999466 81.6920511774707 1.59031824858442e-19 3.40433212437634e-18 -17.4679680770399
ZZEF1 0.684549902047447 6.2747870311414 44.3348829220992 2.76740784677753e-11 1.71369948084532e-10 9.76606533483613
ZZZ3 -0.0766107577634336 5.22961532996346 0.782530295449476 0.376368400933848 0.430486166552542 -0.366040799811777
psiTPTE22 5.12337278250634 4.66830541496378 76.3030304845919 2.43310220742726e-18 4.46988776676433e-17 16.349703381317
